# Genome-wide association study of problematic opioid prescription use in 132,113 23andMe research participants of European ancestry

**DOI:** 10.1101/2021.06.03.21258260

**Authors:** Sandra Sanchez-Roige, Pierre Fontanillas, Mariela V Jennings, Sevim Bianchi, Yuye Huang, Alex Hatoum, Julia Sealock, Lea K Davis, Sarah L Elson, 23andMe Research Team, Abraham A Palmer

## Abstract

The growing prevalence of opioid use disorder (**OUD**) constitutes an urgent health crisis. Ample evidence indicates that risk for OUD is heritable. As a surrogate (or proxy) for OUD, we explored the genetic basis of using prescription opioids ‘not as prescribed’. We hypothesized that misuse of opiates might be a heritable risk factor for OUD. To test this hypothesis, we performed a genome-wide association study (**GWAS**) of problematic opioid use (**POU**) in 23andMe research participants of European ancestry (N=132,113; 21% cases). We identified two genome-wide significant loci (rs3791033, an intronic variant of *KDM4A*; rs640561, an intergenic variant near *LRRIQ3*). POU showed a positive genetic correlation with the largest available GWAS of opioid dependence and OUD (rg=0.64-0.80). We also identified numerous additional genetic correlations with POU, including alcohol dependence (rg=0.74), smoking initiation (rg=0.63), pain relief medication intake (rg=0.49), major depressive disorder (rg=0.44), chronic pain (rg=0.42), insomnia (rg=0.39), and loneliness (rg=0.28). Although POU was positively genetically correlated with risk-taking (rg=0.38), conditioning POU on risk-taking did not substantially alter the magnitude or direction of these genetic correlations, suggesting that POU does not simply reflect a genetic tendency towards risky behavior. Lastly, we performed phenome- and lab-wide association analyses, which uncovered additional phenotypes that were associated with POU, including respiratory failure, insomnia, ischemic heart disease, and metabolic and blood-related biomarkers. We conclude that opioid misuse can be measured in population-based cohorts and provides a cost-effective complementary strategy for understanding the genetic basis of OUD.

## Supplementary Tables for "Genome-wide association study of problematic opioid prescription use in 132,113 23andMe research participants of European ancestry"

### Sheet: Index
Index of Supplementary Tables (ST1-24)
Table	Contents
ST1	Demographic summary of the 23andMe cohort
ST2	Number of SNPs after applying various quality control filters for genotyped and imputed data
ST3	Genome-wide significant associations (p<5.00E-08) between SNPs and POU ordered by chromosomal location
ST4	Comparison between independent SNPs for POU with previous phenotypes from the GWAS catalog
ST5	Comparison between our study and previous OUD genetic studies
ST6	Top 10 results of gene-based association analyses (MAGMA) for the GWAS of POU
ST7	8 Bonferroni-significant results (p<9.55E-07) of gene based association analyses (H-MAGMA, iPSC derived astrocyte, fetal brain tissue, adult brain tissue, iPSC derived neurons)
ST8	Top 10 results (Bonferroni p<3.52E-06) of transcriptome-based analyses (S-PrediXcan) for the GWAS of POU
ST9	1 Bonferroni significant gene set (p < 2.560E-6, MAGMA) for the GWAS of POU
ST10	Drug x gene interactions for the genes identified as significantly associated with POU at 10% FDR in MAGMA obtained from the drug gene interaction database (http://dgidb.genome.wustl.edu/)
ST11	Genetic correlations between POU and all traits available through LDHUB and locally (only FDR-significant results are presented)
ST12	Genetic correlations between POU corrected for risk-taking behavior and all traits available through LDHUB and locally computed (only FDR-significant results are presented)
ST13	Genetic correlations between POU corrected for smoking and all traits available through LDHUB and locally computed (only FDR-significant results are presented)
ST14	Genetic correlations between POU corrected for cannabis use disorder and all traits available through LDHUB and locally (only FDR-significant results are presented)
ST15	Genetic correlations between POU corrected for alcohol dependence and all traits available through LDHUB and locally (only FDR-significant results are presented)
ST16	Genetic correlations between POU corrected for chronic pain and all traits available through LDHUB and locally computed (only FDR-significant results are presented)
ST17	Genetic correlations between POU corrected for OUD (MVP) and all traits available through LDHUB and locally computed (only FDR-significant results are presented)
ST18	PRS-CS PheWAS identifies 53 FDR-significant associations with POU
ST19	PRS-CS PheWAS with SUD diagnosis used as covariate identifies 20 FDR-significant associations with POU
ST20	PRS-CS PheWAS with OUD diagnosis used as covariate identifies 26 FDR-significant associations with POU
ST21	LabWAS analysis identifies 15 FDR-significant associations with POU
ST22	LabWAS with SUD diagnosis used as covariate identifies 11 FDR-significant associations with POU
ST23	LabWAS with OUD diagnosis used as covariate identifies 11 FDR-significant associations with POU
ST24	Summary statistics for the top 10,000 SNPs of the Genome-Wide Association Study (GWAS) of POU. GWAS results are shown in Figure 1.

### Sheet: ST1
Supplementary Table 1. Demographic summary of the 23andMe cohort
POU	variable	category	mean	SD	SE	95% CI (lower)	95% CI (upper)
control	female (%)	NA	0.65251	NaN	NaN	NaN	NaN
control	age	NA	53.9421	16.99	0.0526059	53.839	54.0453
control	BMI	NA	28.2285	6.47777	0.0202758	28.1887	28.2682
control	education (years)	NA	15.9958	2.60157	0.0081625	15.9798	16.0118
control	married/partnered (%)	NA	0.620089	NaN	NaN	NaN	NaN
control	MCQ	NA	0.0300422	0.0474745	0.000146995	0.0297541	0.0303303
control	risk taking	NA	2.27198	0.847015	0.00262395	2.26684	2.27713
control	AUDIT	NA	3.52052	3.33824	0.0112753	3.49842	3.54262
control	drug exposure sum	NA	2.4272	1.59902	0.00497944	2.41744	2.43696
control	marijuana (%)	NA	0.529485	NaN	NaN	NaN	NaN
control	tobacco (%)	NA	0.516504	NaN	NaN	NaN	NaN
control	income	< $10000	0.0278414	NaN	NaN	NaN	NaN
control	income	$10000-$24999	0.0541491	NaN	NaN	NaN	NaN
control	income	$25000-$34999	0.0576448	NaN	NaN	NaN	NaN
control	income	$35000-$49999	0.0876287	NaN	NaN	NaN	NaN
control	income	$50000-$74999	0.157993	NaN	NaN	NaN	NaN
control	income	$75000-$99999	0.152851	NaN	NaN	NaN	NaN
control	income	$100000-$149999	0.215661	NaN	NaN	NaN	NaN
control	income	$150000-$299999	0.178697	NaN	NaN	NaN	NaN
control	income	> $300000	0.0675342	NaN	NaN	NaN	NaN
case	female (%)	NA	0.634454	NaN	NaN	NaN	NaN
case	age	NA	51.7029	15.737	0.0943755	51.5179	51.8879
case	BMI	NA	28.7625	6.62427	0.0401198	28.6839	28.8411
case	education (years)	NA	15.4432	2.43863	0.0147828	15.4142	15.4721
case	married/partnered (%)	NA	0.590267	NaN	NaN	NaN	NaN
case	MCQ	NA	0.036699	0.0524216	0.000314375	0.0360829	0.0373152
case	risk taking	NA	2.44496	0.848683	0.00509253	2.43498	2.45495
case	AUDIT	NA	4.86196	4.81895	0.0309015	4.80139	4.92253
case	drug exposure sum	NA	5.15608	2.36907	0.0142813	5.12809	5.18407
case	marijuana (%)	NA	0.768059	NaN	NaN	NaN	NaN
case	tobacco (%)	NA	0.712635	NaN	NaN	NaN	NaN
case	income	< $10000	0.0342672	NaN	NaN	NaN	NaN
case	income	$10000-$24999	0.0658952	NaN	NaN	NaN	NaN
case	income	$25000-$34999	0.0642712	NaN	NaN	NaN	NaN
case	income	$35000-$49999	0.0988226	NaN	NaN	NaN	NaN
case	income	$50000-$74999	0.166382	NaN	NaN	NaN	NaN
case	income	$75000-$99999	0.152456	NaN	NaN	NaN	NaN
case	income	$100000-$149999	0.205278	NaN	NaN	NaN	NaN
case	income	$150000-$299999	0.155217	NaN	NaN	NaN	NaN
case	income	> $300000	0.0574097	NaN	NaN	NaN	NaN
MCQ, monetary choice questionnaire hyperbolic k measure of delay discounting; AUDIT, Alcohol Use Disorders Identification Test total score; drug exposure sum, lifetime exposure to different drug types

### Sheet: ST2
Supplementary Table 2. Number of SNPs after applying various quality control filters for genotyped and imputed data
		Genotyped	Imputed	Association Results
no filters		1609130	64439243	-
Hardy-Weinberg Equilibrium > 1e-20		1316082	NA	-
genotype call rate > 90%		1293091	NA	-
imputation quality		NA	37054336	-
Minor Allele Frequency < 0.1% *		NA	NA	11311983
* = poor residual behavior

### Sheet: ST3
Supplementary Table 3. Genome-wide significant associations (p < 5.00E-08) between SNPs and POU ordered by chromosomal location
											Functional annotation lead SNPs
Genomic Locus	rsID	chr	pos	A1	A2	MAF	p	Z	Nearest Gene	dist	annot	CADD	RDB	sigMAGMA	sigHMAGMA	sigSPrediXcan	nSNPs	Gene function	Candidate gene_New	eQTL	eQTLGen_top_gene	eQTLGen_top_pvalue	eQTLGen_top_tissue	eQTLGen_other_genes	eQTLGen_other_tissues	BIOSQTL_top_gene	BIOSQTL_top_pvalue	BIOSQTL_top_tissue	BIOSQTL_other_genes	BIOSQTL_other_tissues	eQTLcatalogue_top_gene	eQTLcatalogue_top_pvalue	eQTLcatalogue_top_tissue	eQTLcatalogue_other_genes	eQTLcatalogue_other_tissues	eQTLGen_top_gene	eQTLGen_top_pvalue	eQTLGen_top_tissue	eQTLGen_other_genes	eQTLGen_other_tissues	GTEx_v8_top_gene	GTEx_v8_top_pvalue	GTEx_v8_top_tissue	GTEx_v8_other_genes	GTEx_v8_other_tissues	PsychENCODE_eQTLs_top_gene	PsychENCODE_eQTLs_top_pvalue	PsychENCODE_eQTLs_top_tissue	PsychENCODE_eQTLs_other_genes	PsychENCODE_eQTLs_other_tissues
1	rs3791033	1	44134077	T	C	0.3121	3.8e-08	5.491	KDM4A	0	intronic	5.251	6	1	1	0	132	(K)–specific demethylase 4 (KDM4) is a protein coding gene that belongs to the Jumonji domain 2 (JMJD2) family of histone demethylases. KDM4 demethylases catalyze removal of the repressive H3K9me3 mark and H3K36me3, which is linked to transcriptional elongation, thereby regulating a range of crucial pathways. Related pathways are Chromatin organization and DNA Double-Strand Break Repair. Expressed in multiple tissues, including the brain. JMJD2 or KDM4 Family have been shown to be important epigenetic regulators in cancer (PMID: 32133742) and, relevant to this study, reward circuitry in depression (PMID: 27711046) and alcohol withdrawal (PMID: 22072270).	N	Y	ATP6V0B	6.92e-18	eQTLGen_cis_eQTLs	ST3GAL3, CCDC24, MED8, HYI	NA	ST3GAL3	7.5e-14	BIOS_eQTL_geneLevel	HYI, SZT2	NA	HYI	3.93e-12	BLUEPRINT_ge_neutrophil	MED8	Fairfax_2014_IFN24, Fairfax_2014_LPS24, Fairfax_2014_naive, HipSci_ge_iPSC	ATP6V0B	6.92e-18	eQTLGen_cis_eQTLs	ST3GAL3, CCDC24, MED8, HYI, ELOVL1, MPL	NA	MED8	4.05e-14	Muscle_Skeletal	WDR65, PTPRF, TIE1, ST3GAL3, MED8, ARTN, ERMAP	Heart_Atrial_Appendage, Artery_Aorta, Adipose_Subcutaneous, Esophagus_Mucosa, Skin_Not_Sun_Exposed_Suprapubic, Nerve_Tibial, Skin_Sun_Exposed_Lower_leg, Heart_Left_Ventricle, Thyroid, Artery_Coronary, Brain_Cerebellar_Hemisphere, Lung	MED8	1.07e-05	PsychENCODE_eQTLs	TIE1	NA
2	rs640561	1	73936360	T	C	0.3439	3.8e-08	5.51	LRRIQ3	89655	intergenic	3.498	NA	0	0	0	232	LRRIQ3 is a protein coding gene of leaucine rich repeats and IQ Motif Containing 3. Previously mplicated in various psychiatric, smoking, and body index traits.	N	N
Chr is the chromosome number of SNP; pos is the base position of SNP on hg19; A1 is the effect allele based on ANNOVAR annotations; dist is the distance to the nearest gene (SNPs which are locating in the gene body or 1kb up- or down-stream of TSS or TES have 0); annot is the functional consequence of the SNP on the gene obtained from ANNOVAR; CADD is the Combined Annotation Dependent Depletion score, which is computed based on 63 annotations (scores >12 indicate higher probability of being deleterious); RDB is the RegulomeDB score, which is the categorical score from 1a to 7 (1a is the highest score that the SNP has the most biological evidence to be regulatory element); sigMAGMA, sigHMAGMA, sigSPrediXcan (1) genes that were associated in the MAGMA, H-MAGMA, S-PrediXcan, and HMAGMA analyses, respectively.

### Sheet: ST4
Supplementary Table 4. Comparison between independent SNPs for POU with previous phenotypes from the GWAS catalog
GenomicLocus	IndSigSNP	chr	bp	snp	PMID	FirstAuth	Date	Journal	Trait	InitialN	ReplicationN	Region	ReportedGene	MappedGene	UpGeneDist	DownGeneDist	Strongest	SNPs	Context	intergenic	RiskAF	p	Ptext	OrBeta	95CI	Platform
1	rs3791033	1	44007648	rs2842189	30643251	Liu M	2019-01-14	Nat Genet	Smoking cessation (MTAG)	up to 820,192 European ancestry individuals	NA	1p34.2	NR	PTPRF			rs2842189-C	rs2842189	intron_variant	0	0.633	2e-17		0.0136285	[0.01-0.017] unit increase	NR [9732723] (imputed)
1	rs3791033	1	44011737	rs951740	30643251	Liu M	2019-01-14	Nat Genet	Smoking initiation (ever regular vs never regular)	up to 1,232,091 European ancestry individuals	NA	1p34.2	NR	PTPRF			rs951740-A	rs951740	intron_variant	0	0.625	4e-29		0.0295409	[0.024-0.035] unit increase	NR [~ 10000000] (imputed)
1	rs3791033	1	44011737	rs951740	30643251	Liu M	2019-01-14	Nat Genet	Smoking initiation (ever regular vs never regular) (MTAG)	up to 1,359,002 European ancestry individuals	NA	1p34.2	NR	PTPRF			rs951740-A	rs951740	intron_variant	0	0.625	1e-40		0.0148989	[0.013-0.017] unit increase	NR [9732723] (imputed)
1	rs3791033	1	44014280	rs2842188	29186694	Lam M	2017-11-28	Cell Rep	Cognitive ability (MTAG)	436,124 European ancestry individuals	NA	1p34.2	PTPRF	PTPRF			rs2842188-?	rs2842188	intron_variant	0	NR	5e-11		6.566	z score increase	Affymetrix, Illumina, Perlegen [7333576] (imputed)
1	rs3791033	1	44014280	rs2842188	29942086	Savage JE	2018-06-25	Nat Genet	Intelligence	269,867 European ancestry individuals	NA	1p34.2	NR	PTPRF			rs2842188-T	rs2842188	intron_variant	0	NR	9e-09		5.742	z-score increase	Affymetrix, Illumina [9295118] (imputed)
1	rs3791033	1	44015809	rs2819336	29844566	Davies G	2018-05-29	Nat Commun	General cognitive ability	up to 300,486 European ancestry individuals	NA	1p34.2	PTPRF	PTPRF			rs2819336-T	rs2819336	intron_variant	0	NR	1e-12		7.077	z-score increase	Affymetrix, Illumina [at least 2500000] (imputed)
1	rs3791033	1	44015809	rs2819336	30038396	Lee JJ	2018-07-23	Nat Genet	Cognitive performance (MTAG)	402,382 European ancestry individuals	NA	1p34.2	Intergenic	PTPRF			rs2819336-T	rs2819336	intron_variant	0	0.3641	3e-22	(MTAG)	0.0231	[0.018-0.028] unit increase	Affymetrix, Illumina [7100000] (imputed)
1	rs3791033	1	44015809	rs2819336	30038396	Lee JJ	2018-07-23	Nat Genet	Educational attainment (MTAG)	1,311,438 European ancestry individuals	NA	1p34.2	Intergenic	PTPRF			rs2819336-T	rs2819336	intron_variant	0	0.3611	2e-39	(MTAG)	0.0179	[0.015-0.021] unit increase	Affymetrix, Illumina [7100000] (imputed)
1	rs3791033	1	44080009	rs55684236	30643251	Liu M	2019-01-14	Nat Genet	Age of smoking initiation (MTAG)	up to 931,815 European ancestry individuals	NA	1p34.2	NR	PTPRF			rs55684236-A	rs55684236	intron_variant	0	0.337	4e-22		0.0149703	[0.012-0.018] unit increase	NR [9732723] (imputed)
1	rs3791033	1	44117006	rs660899	22322875	Kim SJ	2012-02-09	Circ J	Hypertension risk in short sleep duration	4,965 Korean ancestry individuals	NA	1p34.2	JMJD2A	AL451062.3, KDM4A			rs660899-?	rs660899	intron_variant	0	NR	4e-06	SNP+sleep	7.22	[3.12-16.70]	Affymetrix [334750]
1	rs3791033	1	44121557	rs2274465	25231870	Perry JR	2014-07-23	Nature	Menarche (age at onset)	Up to 182,413 European ancestry females	NA	1p34.2	KDM4A, PTPRP	KDM4A, AL451062.3			rs2274465-C	rs2274465	intron_variant	0	0.66	2e-09		0.03	[0.02-0.04] unit increase	Affymetrix, Illumina [2441815] (imputed)
1	rs3791033	1	44121557	rs2274465	30595370	Kichaev G	2018-12-27	Am J Hum Genet	Red blood cell count	approximately 445,000 European ancestry individuals	NA	1p34.2		KDM4A, AL451062.3			rs2274465-?	rs2274465	intron_variant	0	NR	1e-18				NR [~ 8900000] (imputed)
1	rs3791033	1	44134077	rs3791033	30038396	Lee JJ	2018-07-23	Nat Genet	Educational attainment (years of education)	up to 1,131,881 European ancestry individuals	NA	1p34.2		AL451062.3, KDM4A			rs3791033-T	rs3791033	intron_variant	0	0.6703	2e-17	(conditional-joint)	0.0136	[0.01-0.017] unit decrease	Affymetrix, Illumina [10000000] (imputed)
1	rs3791033	1	44140075	rs10789442	30038396	Lee JJ	2018-07-23	Nat Genet	Self-reported math ability	564,698 European ancestry individuals	NA	1p34.2	Intergenic	KDM4A, AL451062.3			rs10789442-A	rs10789442	intron_variant	0	0.6659	6e-14		0.0155	[0.011-0.02] unit decrease	Affymetrix, Illumina [10000000] (imputed)
1	rs3791033	1	44140075	rs10789442	30038396	Lee JJ	2018-07-23	Nat Genet	Self-reported math ability (MTAG)	670,471 European ancestry individuals	NA	1p34.2	Intergenic	KDM4A, AL451062.3			rs10789442-A	rs10789442	intron_variant	0	0.6659	3e-21	(MTAG)	0.0179	[0.014-0.022] unit decrease	Affymetrix, Illumina [7100000] (imputed)
1	rs3791033	1	44141149	rs9787076	30038396	Lee JJ	2018-07-23	Nat Genet	Highest math class taken	430,445 European ancestry individuals	NA	1p34.2	Intergenic	KDM4A, AL451062.3			rs9787076-A	rs9787076	intron_variant	0	0.6694	4e-15		0.0189	[0.014-0.024] unit decrease	Affymetrix, Illumina [10000000] (imputed)
1	rs3791033	1	44141149	rs9787076	30038396	Lee JJ	2018-07-23	Nat Genet	Highest math class taken (MTAG)	811,539 European ancestry individuals	NA	1p34.2	Intergenic	KDM4A, AL451062.3			rs9787076-A	rs9787076	intron_variant	0	0.6694	2e-34	(MTAG)	0.0214	[0.018-0.025] unit decrease	Affymetrix, Illumina [7100000] (imputed)
1	rs3791033	1	44148168	rs4660257	30595370	Kichaev G	2018-12-27	Am J Hum Genet	Menarche (age at onset)	approximately 242,000 European ancestry individuals	NA	1p34.2		KDM4A, AL451062.3			rs4660257-?	rs4660257	intron_variant	0	NR	3e-19				NR [~ 8900000] (imputed)
1	rs3791033	1	44151911	rs113688544	28604730	McKay JD	2017-06-12	Nat Genet	Squamous cell lung carcinoma	7,426 European ancestry cases, 55,627 European ancestry controls	NA	1p34.2	KDM4A	AL451062.3, KDM4A			rs113688544-C	rs113688544	intron_variant	0	0.74724	4e-06		1.10494	[1.06-1.15]	Illumina [10439017] (imputed)
1	rs3791033	1	44171211	rs56319043	30610198	Soler Artigas M	2019-01-04	Mol Psychiatry	Attention deficit hyperactivity disorder or cannabis use	18,345 European ancestry ADHD cases, 14,374 European ancestry cannabis use cases, 50,410 European ancestry controls	NA	1p34.1	KDM4A-AS1	AL451062.3, KDM4A-AS1			rs56319043-C	rs56319043	intron_variant	0	NR	4e-09		1.08696	[1.05-1.11]	NR [5009020] (imputed)
1	rs3791033	1	44171211	rs56319043	30643251	Liu M	2019-01-14	Nat Genet	Cigarettes smoked per day (MTAG)	up to 403,928 European ancestry individuals	NA	1p34.1	NR	AL451062.3, KDM4A-AS1			rs56319043-T	rs56319043	intron_variant	0	0.244	4e-08		0.0140718	[0.0091-0.0191] unit decrease	NR [9732723] (imputed)
1	rs3791033	1	44173423	rs112984125	29325848	Martin J	2017-12-02	Biol Psychiatry	Attention deficit hyperactivity disorder	14,154 European ancestry male cases, 17,948 European ancestry male controls, 4,945 European ancestry female cases, 16,246 European ancestry female controls	NA	1p34.1	ST3GAL3	KDM4A-AS1, AL451062.3, ST3GAL3			rs112984125-A	rs112984125	intron_variant	0	NR	2e-07	(males)	0.097	[0.06-0.134] unit decrease	Illumina [7531543] (imputed)
1	rs3791033	1	44188719	rs12410444	27225129	Okbay A	2016-05-26	Nature	Educational attainment (years of education)	405,072 European ancestry individuals	NA	1p34.1	NR	AL451062.3, ST3GAL3, AL451062.1			rs12410444-A	rs12410444	intron_variant	0	0.7	6e-13		0.0174559	NR unit decrease	Affymetrix, Illumina, Perlegen [~ 9300000] (imputed)
1	rs3791033	1	44198531	rs6429637	29326435	Hill WD	2018-01-11	Mol Psychiatry	Intelligence (MTAG)	120,934 British ancestry individuals, 127,548 individuals	NA	1p34.1	ST3GAL3	AL451062.3, ST3GAL3			rs6429637-A	rs6429637	intron_variant	0	NR	2e-09		0.0188488	[0.013-0.025] unit decrease	Affymetrix [NR]
1	rs3791033	1	44233662	rs6656457	29942086	Savage JE	2018-06-25	Nat Genet	Intelligence	269,867 European ancestry individuals	NA	1p34.1	NR	AL451062.3, ST3GAL3			rs6656457-C	rs6656457	intron_variant	0	NR	3e-08		5.517	z-score increase	Affymetrix, Illumina [9295118] (imputed)
2	rs640561	1	73824909	rs10789369	23974872	Ripke S	2013-08-25	Nat Genet	Schizophrenia	5,001 European ancestry cases, 6,243 European ancestry controls, 8,832 cases, 12,067 controls	4,801 European ancestry cases, 4,741 European ancestry controls, 2,612 European and unknown ancestry cases, 15,021 European and unknown ancestry controls, 581 trios	1p31.1	intergenic	LINC01360 - LINC02238	3973	275990	rs10789369-A	rs10789369	intergenic_variant	1	0.383	4e-10		1.095	[1.07-1.12]	Affymetrix, Illumina [9871789]
2	rs640561	1	73824909	rs10789369	30643251	Liu M	2019-01-14	Nat Genet	Smoking initiation (ever regular vs never regular)	up to 1,232,091 European ancestry individuals	NA	1p31.1	NR	LINC01360 - LINC02238	3973	275990	rs10789369-G	rs10789369	intergenic_variant	1	0.615	3e-19		0.0234484	[0.018-0.029] unit decrease	NR [~ 10000000] (imputed)
2	rs640561	1	73824909	rs10789369	30643251	Liu M	2019-01-14	Nat Genet	Smoking initiation (ever regular vs never regular) (MTAG)	up to 1,359,002 European ancestry individuals	NA	1p31.1	NR	LINC01360 - LINC02238	3973	275990	rs10789369-G	rs10789369	intergenic_variant	1	0.615	4e-27		0.0119275	[0.0098-0.0141] unit decrease	NR [9732723] (imputed)
2	rs640561	1	73829128	rs1923216	30595370	Kichaev G	2018-12-27	Am J Hum Genet	Smoking status	approximately 458,000 European ancestry individuals	NA	1p31.1		LINC01360 - LINC02238	8192	271771	rs1923216-?	rs1923216	intergenic_variant	1	NR	4e-13				NR [~ 8900000] (imputed)
2	rs640561	1	73835777	rs2340403	30643258	Karlsson Linner R	2019-01-14	Nat Genet	Smoking status (ever vs never smokers)	518,633 European ancestry individuals	NA	1p31.1	LRRIQ3	LINC01360 - LINC02238	14841	265122	rs2340403-T	rs2340403	intergenic_variant	1	0.6263	2e-11		0.0140001	[0.0099-0.0181] unit decrease	Affymetrix [11514654] (imputed)
2	rs640561	1	73851687	rs6671130	30643251	Liu M	2019-01-14	Nat Genet	Alcohol consumption (drinks per week) (MTAG)	up to 1,039,210 European ancestry individuals	NA	1p31.1	NR	LINC01360 - LINC02238	30751	249212	rs6671130-G	rs6671130	intergenic_variant	1	0.601	4e-09		0.00808366	[0.0054-0.0108] unit decrease	NR [~ 9732723] (imputed)
2	rs640561	1	73859290	rs11210228	30038396	Lee JJ	2018-07-23	Nat Genet	Educational attainment (years of education)	up to 1,131,881 European ancestry individuals	NA	1p31.1		LINC01360 - LINC02238	38354	241609	rs11210228-T	rs11210228	intergenic_variant	1	0.4356	2e-08		0.0105	[0.0068-0.0142] unit decrease	Affymetrix, Illumina [10000000] (imputed)
2	rs640561	1	73916648	rs11807366	30038396	Lee JJ	2018-07-23	Nat Genet	Self-reported math ability	564,698 European ancestry individuals	NA	1p31.1	Intergenic	LINC01360 - LINC02238	95712	184251	rs11807366-A	rs11807366	intergenic_variant	1	0.4097	3e-09		0.0118	[0.0079-0.0157] unit decrease	Affymetrix, Illumina [10000000] (imputed)
2	rs640561	1	73916648	rs11807366	30038396	Lee JJ	2018-07-23	Nat Genet	Self-reported math ability (MTAG)	670,471 European ancestry individuals	NA	1p31.1	Intergenic	LINC01360 - LINC02238	95712	184251	rs11807366-A	rs11807366	intergenic_variant	1	0.4097	1e-11	(MTAG)	0.0123	[0.0088-0.0158] unit decrease	Affymetrix, Illumina [7100000] (imputed)
2	rs640561	1	73975758	rs7534840	30038396	Lee JJ	2018-07-23	Nat Genet	Highest math class taken (MTAG)	811,539 European ancestry individuals	NA	1p31.1	Intergenic	LINC01360 - LINC02238	154822	125141	rs7534840-A	rs7534840	intergenic_variant	1	0.3962	2e-14	(MTAG)	0.0129	[0.0096-0.0162] unit decrease	Affymetrix, Illumina [7100000] (imputed)
2	rs640561	1	73983073	rs11210274	30038396	Lee JJ	2018-07-23	Nat Genet	Highest math class taken	430,445 European ancestry individuals	NA	1p31.1	Intergenic	LINC01360 - LINC02238	162137	117826	rs11210274-G	rs11210274	regulatory_region_variant	1	0.3963	2e-11		0.0156	[0.011-0.02] unit decrease	Affymetrix, Illumina [10000000] (imputed)

### Sheet: ST5
Supplemenatary Table 5. Comparison between our study and previous OUD genetic studies
				Original Study			Current Study
CHR	SNP	Proxy	Nearby Gene	Reference	Ethnicity	P-value	P-value	Odds ratio	SE
4	rs115368721		APBB2	Gelernter et al (2014)	African American	1.8e-09	NA	NA	NA
11	rs73411566		PARVA	Gelernter et al (2014)	African American	1.8e-08	NA	NA	NA
11	rs60349741		KCNC1	Gelernter et al (2014)	African American	7.5e-09	0.53	0.918	0.139
18	rs62103177		KCNG2	Gelernter et al (2014)	African American	6.7e-10	0.37	1.012	0.014
6	rs3778150		OPRM1	Hancock et al. (2015)	European + African	6.3e-05	0.93	1.001	0.013
1	rs10799590		CNIH3	Nelson et al. (2016)	European	4.3e-09	0.74	0.997	0.01
12	rs10778270		STAB2	Nelson et al. (2016)	European	5.16e-06	0.62	0.994	0.012
15	rs12442183		RGMA	Cheng et al. (2018)	European + African	1.3e-08	0.23	0.988	0.01
4	rs9291211		BEND4	Polimanti et al. (2020)	European	7.16e-08	0.7	1.004	0.012
18	rs201123820		C18orf32	Polimanti et al. (2020)	African	2.9e-08	0.48	1.017	0.024
19	rs12461856		SDCCAG8	Polimanti et al. (2020)	Trans-ancestry	2.07e-08	0.22	0.984	0.013
6	rs73568641		OPRM1	Smith et al. (2017)	African American	2.8e-08	0.042	1.028	0.014
4	rs10014685	rs10000533 (r2=0.776)	RP11-1396O13.13, DEFB131, SLC2A9, ZNF518B	Song et al. (2020)	European	2.4e-08	0.99	1	0.014
4	rs114237113	rs112219402 (r2=1.00)	RP11-1396O13.13, DEFB131, SLC2A9, ZNF518B	Song et al. (2020)	European	3.87e-08	0.29	1.017	0.016
4	rs2001392	rs112219402 (r2=0.94)	RP11-1396O13.13, DEFB131, SLC2A9, ZNF518B	Song et al. (2020)	European	5.54e-09	0.29	1.017	0.016
16	rs12931235	rs3853178 (r2=0.53)	NA	Song et al. (2020)	European	7.18e-10	0.32	0.983	0.017
16	rs12596025	rs3853178 (r2=0.91)	NA	Song et al. (2020)	European	1.38e-08	0.32	0.983	0.017
4	rs4860439		NA	Sherva et al 2021	African American	1.37e-08	0.39	1.01	0.012
9	rs7032521		LINC00474	Sherva et al 2021	African American	3.3e-08	NA	NA	NA
6	rs1799971		OPRM1	Zhou et al. (2020)	Trans-ancestry	5.90E−08	0.12	0.978	0.014
1	rs3791033	rs12405972 (r2=0.93)	KDM4A	Zhou et al. (2020)	Trans-ancestry	0.079	3.8e-08	1.059	0.01
1	rs640561	rs12066768 (r2=0.94)	LRRIQ3	Zhou et al. (2020)	Trans-ancestry	0.006421	3.8e-08	1.058	0.01

### Sheet: ST6
Supplementary Table 6. Top 10 results of gene-based association analyses (MAGMA) for the GWAS of POU
GENE	CHR	START	STOP	NSNPS	NPARAM	N	ZSTAT	p	SYMBOL
ENSG00000066135	1	44115829	44171186	97	17	132113	5.1039	1.6633e-07	KDM4A
ENSG00000142949	1	43990858	44089343	246	19	132113	4.43	4.7122e-06	PTPRF
ENSG00000175161	3	85008132	86123579	3577	67	132113	4.4275	4.7674e-06	CADM2
ENSG00000120217	9	5450503	5470566	94	21	132113	4.3022	8.4571e-06	CD274
ENSG00000126091	1	44171495	44396831	546	23	132113	4.2865	9.0745e-06	ST3GAL3
ENSG00000174567	1	204167288	204183220	35	9	132113	4.2229	1.2058e-05	GOLT1A
ENSG00000101846	X	7137497	7272851	334	53	132113	4.08	2.2513e-05	STS
ENSG00000166037	11	95523129	95565857	148	14	132113	3.9251	4.335e-05	CEP57
ENSG00000144229	2	137523115	138435287	3412	106	132113	3.9239	4.3568e-05	THSD7B
ENSG00000088538	3	50712672	51421629	1288	21	132113	3.7781	7.9003e-05	DOCK3
NPARAM is the approximate number of relevant parameters used in the model; NSNPS is the number of SNPs annotated to that gene that were found in the data and were not excluded based on internal SNP QC.

### Sheet: ST7
Supplementary Table 7. 8 Bonferroni-significant results (p < 9.55E-07) of gene based association analyses (H-MAGMA, iPSC derived astrocyte, fetal brain tissue, adult brain tissue, iPSC derived neurons)
GENE	CHR	START	STOP	NSNPS	NPARAM	N	Z	p	Gene name	Source
ENSG00000066135	1	44115829	44171186	143	33	132113	5.0318	2.4293e-07	KDM4A	iPSC derived astrocyte
ENSG00000117407	1	44398992	44402913	91	11	132113	4.7992	7.9633e-07	ARTN	iPSC derived astrocyte
ENSG00000274386	1	43250703	43266489	75	22	132113	4.7742	9.0219e-07	NA	iPSC derived astrocyte
ENSG00000066135	1	44115829	44171186	74	12	132113	5.4581	2.4069e-08	KDM4A	fetal brain tissue
ENSG00000066135	1	44115829	44171186	143	33	132113	5.0318	2.43e-07	KDM4A	adult brain tissue
ENSG00000117407	1	44398992	44402913	91	11	132113	4.7992	7.96e-07	ARTN	adult brain tissue
ENSG00000274386	1	43250703	43266489	75	22	132113	4.7742	9.02e-07	NA	adult brain tissue
ENSG00000142949	1	43996547	44089337	161	21	132113	5.4468	2.5642e-08	PTPRF	iPSC derived neurons
GENE refers to the Ensembl Gene ID (NA when no match to gene is available), Chr is the chromosomal location of the gene, Start is the chromosomal start location of the gene, Stop is the chromosomal stop location of the gene, NSNPs is the number of SNPS annotated to the gene, NPARAM is the number of relevant parameters in the model, Z is the association test statistics, p is the gene level p value.

### Sheet: ST8
Supplementary Table 8. Top 10 results (Bonferroni p < 3.52E-06) of transcriptome-based analyses (S-PrediXcan) for the GWAS of POU. No results surpassed bonferroni correction.
gene	gene_name	pvalue	n	n_indep	p_i_best	t_i_best	p_i_worst	t_i_worst	eigen_max	eigen_min	eigen_min_kept	z_min	z_max	z_mean	z_sd	tmi
ENSG00000278828.1	HIST1H3H	5.80378e-06	1	1	5.80378e-06	Cerebellar_Hemisphere	5.80378e-06	Cerebellar_Hemisphere	1	1	1	4.53341	4.53341	4.53341	NA	1
ENSG00000273356.1	LINC02019	4.80753e-05	2	2	3.61246e-05	Caudate_basal_ganglia	0.472164	Substantia_nigra	1.22234	0.777662	0.777662	-4.13096	0.718963	-1.706	3.42942	2
ENSG00000249484.8	LINC01470	5.27222e-05	2	2	1.75832e-05	Caudate_basal_ganglia	2.21941e-05	Putamen_basal_ganglia	1.84971	0.150292	0.150292	-4.29356	-4.24159	-4.26757	0.0367466	2
ENSG00000114735.9	HEMK1	6.5418e-05	7	5	0.000220959	Substantia_nigra	0.473259	Cerebellum	5.1291	0.0882206	0.201115	-3.69376	0.717187	-2.46587	1.62933	5
ENSG00000133030.20	MPRIP	8.0805e-05	1	1	8.0805e-05	Cerebellar_Hemisphere	8.0805e-05	Cerebellar_Hemisphere	1	1	1	-3.942	-3.942	-3.942	NA	1
ENSG00000120217.13	CD274	0.000140372	5	3	9.44529e-06	Cortex	0.029021	Caudate_basal_ganglia	4.02375	0.021825	0.337039	2.1832	4.4295	3.75546	0.904363	3
ENSG00000267575.6	CTC-459F4.3	0.000235665	5	5	0.00393127	Nucleus_accumbens_basal_ganglia	0.746249	Hippocampus	2.28266	0.270161	0.270161	-0.323589	2.88362	1.41615	1.26594	5
ENSG00000138315.12	OIT3	0.000340187	2	2	0.166101	Cerebellum	0.827246	Cerebellar_Hemisphere	1.91772	0.0822763	0.0822763	-0.218235	1.38484	0.583302	1.13355	2
ENSG00000066923.17	STAG3	0.000383737	13	3	0.000109992	Substantia_nigra	0.858311	Cerebellar_Hemisphere	10.601	0.0130455	0.550411	0.178524	3.86742	1.53356	0.874552	3
gene is the Ensemble Gene ID for most gene model releases (can also be an intron’s ID for splicing model releases); gene_name is the gene name as listed by the Transcriptome Model, typically HUGO for a gene (It can also be an intron’s ID); p value is the significance p value of S-MultiXcan association; n is the number of tissues available for this gene in the reference data; n_indep is the number of independent components of variation kept among the tissues’ predictions; z_min is the minimum Z score among single-tissue S-Predican associations; p_i_worst is the lowest p value of single-tissue S-PrediXcan association; t_i_best is the name of best single-tissue S-PrediXcan association; z_max is the maximum Z score among single-tissue S-Predican associations; p_i_best is the largest p value of single-tissue S-PrediXcan association; t_i_worst is the name of the least associated single-tissue S-PrediXcan association; eigen_max is the eigenvalue of the top independent component in the SVD decomposition of predicted expression correlation; eigen_min is the eigenvalue of the last independent component in the SVD decomposition of predicted expression correlation; eigen_min_kept is the eigenvalue of the smallest independent component that was retained in the SVD decomposition of predicted expression correlation; tmi is the trace of T * T’, where T is the correlation of predicted expression levels for different tissues multiplied by its SVD pseudo-inverse (it is an estimate for number of independent components of variation in predicted expression across tissues). Brain tissues included in analysis were anterior cingulate cortex, amygdala, caudate basal ganglia, cerebellar hemisphere, cerebellum, cortex, frontal cortex, hippocampus, hypothalamus, nucleus accumbens basal ganglia, putamen basal ganglia, spinal cord and substantia nigra.

### Sheet: ST9
Supplementary Table 9. Bonferroni significant gene set (p < 2.56E-06, MAGMA) for the GWAS of POU
Gene Set	N genes	Beta	Beta STD	SE	p
GO_bp:go_activation_of_phospholipase_d_activity	6	1.356	0.024	0.297	4.361e-07
N genes is the number of genes that were considered for each gene set. Beta is the regression coefficient of the gene set. Beta STD is the semi-standardized regression coefficient that corresponds to the predicted change in Z-value given a change of one standard deviation in the predictor gene set. SE is the standard error of the regression coefficient.

### Sheet: ST10
Supplementary Table 10. Drug x gene interactions for the genes identified as significantly associated with POU at 10% FDR in MAGMA obtained from the drug gene interaction database (http://dgidb.genome.wustl.edu/)
Gene name	Drug	Interaction types	Source of Interaction Types	PMID	ATC classification	Drug class
CACNA2D2	IMAGABALIN	modulator	ChemblInteractions		NA	NA
CACNA2D2	GABAPENTIN	modulator	ChemblInteractions		N03AX12	Other antiepileptics
CACNA2D2	BUDIODARONE		TdgClinicalTrial		NA	NA
CACNA2D2	Gabapentin enacarbil		DrugBank		N03AX12	Other antiepileptics
CACNA2D2	BEPRIDIL HYDROCHLORIDE	blocker	ChemblInteractions		C08EA02	Phenylalkylamine derivatives
CACNA2D2	ATAGABALIN	modulator	ChemblInteractions
CACNA2D2	PREGABALIN	modulator	ChemblInteractions		N03AX16	Other antiepileptics
CACNA2D2	BEPRIDIL	inhibitor	DrugBank	12812217565636	C08EA02	Phenylalkylamine derivatives
CACNA2D2	MIROGABALIN BESYLATE	modulator	ChemblInteractions		N02BG11	Other analgesics and antipyretics
CACNA2D2	GABAPENTIN ENACARBIL		TdgClinicalTrial		N03AX12	Other antiepileptics
CACNA2D2	ISRADIPINE	inhibitor	DrugBank	189743611281221	C08CA03	Dihydropyridine derivatives
CACNA2D2	GABAPENTIN		TEND		N03AX12	Other antiepileptics
CACNA2D2	SAFINAMIDE		TdgClinicalTrial		N04BD03	Monoamine oxidase B inhibitors
CACNA2D2	GABAPENTIN		TdgClinicalTrial		N03AX12	Other antiepileptics
CACNA2D2	CELECOXIB		PharmGKB	22336956	L01XX33, M01AH01	Other antineoplastic agents, Coxibs
CACNA2D2	GABAPENTIN	inhibitor	DrugBank	2343594518299580	N03AX12	Other antiepileptics
CACNA2D2	NITRENDIPINE	inhibitor	DrugBank	18974361	C08CA08	Dihydropyridine derivatives
CACNA2D2	FELODIPINE	inhibitor	DrugBank	189743611281221	C08CA02	Dihydropyridine derivatives
CACNA2D2	GABAPENTIN ENACARBIL	modulator	ChemblInteractions		N03AX12	Other antiepileptics
KDM4A	CLOFAZIMINE		DTC		J04BA01	Drugs for treatment of lepra
KDM4A	MONTELUKAST SODIUM		DTC		R03DC03	Leukotriene receptor antagonists
KDM4A	CHLOROGENIC ACID		DTC		NA	NA
KDM4A	ERGOCRYPTINE		DTC		N04BC03	Dopamine agonists
KDM4A	CHEMBL1412489		DTC		NA	NA
KDM4A	CHEMBL502057		DTC		NA	NA
KDM4A	ALTENUSIN		DTC		NA	NA
KDM4A	CHEMBL601605		DTC		NA	NA
KDM4A	EUPAFOLIN		DTC		NA	NA
KDM4A	CHEMBL316034		DTC		NA	NA
KDM4A	CHEMBL515252		DTC		NA	NA
KDM4A	CHEMBL600747		DTC		NA	NA
KDM4A	RALOXIFENE HYDROCHLORIDE		DTC		G03XC01	Selective estrogen receptor modulators
KDM4A	CHEMBL578512		DTC		NA	NA
KDM4A	AFIMOXIFENE		DTC		NA	NA
KDM4A	CHEMBL606167		DTC		NA	NA
KDM4A	MITOXANTRONE		DTC		L01DB07	Anthracyclines and related substances
KDM4A	N-METHYL-D-ASPARTIC ACID (NMDA)		DTC		NA	NA
KDM4A	4-METHYLDAPHNETIN		DTC		NA	NA
KDM4A	PYRITHIONE		DTC		D11AX12	Other dermatologicals
KDM4A	DIMETHYLPHENYLPIPERAZINIUM IODIDE		DTC		NA	NA
KDM4A	CHEMBL179611		DTC		NA	NA
KDM4A	APOMORPHINE HYDROCHLORIDE HEMIHYDRATE		DTC		NA	NA
KDM4A	LOMOFUNGIN		DTC		NA	NA
KDM4A	CHEMBL582722		DTC		NA	NA
KDM4A	MERCAPTOPURINE		DTC		L01BB02	Purine analogues
KDM4A	CHEMBL1989853		DTC		NA	NA
KDM4A	CHEMBL1989750		DTC		NA	NA
KDM4A	CHEMBL1255660		DTC		NA	NA
KDM4A	CHEMBL493863		DTC		NA	NA
KDM4A	CHEMBL589245		DTC		NA	NA
KDM4A	CYCLOHETERPHYLLIN		DTC		NA	NA
KDM4A	CHEMBL2002487		DTC		NA	NA
KDM4A	TOSUFLOXACIN TOSYLATE		DTC		J01MA22	Fluoroquinolones
KDM4A	CHEMBL176599		DTC		NA	NA
KDM4A	MICONAZOLE		DTC		A01AB09 A07AC01 D01AC02 G01AF04 J02AB01 S02AA13	Antiinfectives and antiseptics for local oral treatment, Imidazole and triazole derivatives, Imidazole derivatives, Antiinfectives
KDM4A	CHEMBL56542		DTC		NA	NA
KDM4A	STICTIC ACID		DTC		NA	NA
KDM4A	CHEMBL1256510		DTC		NA	NA
KDM4A	CHEMBL1609016		DTC		NA	NA
KDM4A	GUAIAZULEN		DTC		S01XA01	Other ophthalmologicals
KDM4A	CHEMBL585622		DTC		NA	NA
KDM4A	CHEMBL2095095		DTC		NA	NA
KDM4A	CHEMBL1287980		DTC		NA	NA
KDM4A	PRALIDOXIME IODIDE		DTC		V03AB04	Antidotes
KDM4A	CARMINIC ACID		DTC		NA	NA
KDM4A	CHEMBL1519374		DTC		NA	NA
KDM4A	CHEMBL28721		DTC		NA	NA
KDM4A	CEFOTAXIME SODIUM		DTC		J01DD01	Third-generation cephalosporins
KDM4A	CHEMBL275177		DTC		NA	NA
KDM4A	CEFOXITIN SODIUM		DTC		J01DD01	Third-generation cephalosporins
KDM4A	OXYTETRACYCLINE		DTC		D06AA03 G01AA07 J01AA06 S01AA04	Tetracycline and derivatives, Antibiotics, Tetracyclines
KDM4A	CHEMBL588038		DTC		NA	NA
KDM4A	CHEMBL2094484		DTC		NA	NA
KDM4A	TYRPHOSTIN 51		DTC		NA	NA
KDM4A	ENCLOMIPHENE CITRATE		DTC		NA	NA
KDM4A	SOLYPERTINE TARTRATE		DTC		NA	NA
KDM4A	TENOXICAM		DTC		M01AC02	Oxicams
KDM4A	CHEMBL515505		DTC		NA	NA
KDM4A	METHYLMALONIC ACID		DTC		NA	NA
KDM4A	CHEMBL602150		DTC		NA	NA
KDM4A	CHEMBL224032		DTC		NA	NA
KDM4A	EMODIN		DTC		NA	NA
KDM4A	CHEMBL1585652		DTC		NA	NA
KDM4A	CLOTRIMAZOLE		DTC		A01AB18 D01AC01 G01AF02	Antiinfectives and antiseptics for local oral treatment, Imidazole and triazole derivatives, Imidazole derivatives
KDM4A	RAFOXANIDE		DTC		NA	NA
KDM4A	KAINIC ACID		DTC		NA	NA
KDM4A	CHEMBL1814509		DTC		NA	NA
KDM4A	S-NITROSOGLUTATHIONE		DTC		NA	NA
KDM4A	CHEMBL101815		DTC		NA	NA
KDM4A	PROTOPORPHYRIN DISODIUM		DTC		NA	NA
KDM4A	PYROGALLOL RED		DTC		NA	NA
KDM4A	CETIRIZINE HYDROCHLORIDE		DTC		R06AE07	Piperazine derivatives
KDM4A	CAFFEIC ACID PHENETHYL ESTER		DTC		NA	NA
KDM4A	2-PICOLINIC ACID		DTC		NA	NA
KDM4A	GLYASPERIN D		DTC		NA	NA
KDM4A	CHEMBL86464		DTC		NA	NA
KDM4A	CHEMBL602776		DTC		NA	NA
KDM4A	CHEMBL1270169		DTC		NA	NA
KDM4A	CHEMBL1256325		DTC		NA	NA
KDM4A	METHACYCLINE HYDROCHLORIDE		DTC		J01AA05	Tetracyclines
KDM4A	HEXACHLOROPHENE		DTC		D08AE01	Phenol and derivatives
KDM4A	DOPAMINE HYDROCHLORIDE		DTC		C01CA04	Adrenergic and dopaminergic agents
KDM4A	PHYSODIC ACID		DTC		NA	NA
KDM4A	CHEMBL578905		DTC		NA	NA
KDM4A	CHEMBL1504762		DTC		NA	NA
KDM4A	N-METHYLHISTAMINE DIHYDROCHLORIDE		DTC		NA	NA
KDM4A	CHEMBL534288		DTC		NA	NA
KDM4A	CHLOROXINE		DTC		NA	NA
KDM4A	CEFUROXIME SODIUM		DTC		J01DC02 S01AA27	Second-generation cephalosporins, Antibiotics
KDM4A	ACID BLUE 129		DTC		NA	NA
KDM4A	GERONTOXANTHONE H		DTC		NA	NA
KDM4A	METHIOTHEPIN MESYLATE		DTC		NA	NA
KDM4A	OXIDOPAMINE HYDROCHLORIDE		DTC		NA	NA
KDM4A	GLICLAZIDE		DTC		A10BB09	Sulfonylureas
KDM4A	ENALAPRIL MALEATE		DTC		C09AA02	ACE inhibitors, plain
KDM4A	CHEMBL1546228		DTC		NA	NA
KDM4A	CHEMBL1701915		DTC		NA	NA
KDM4A	EBSELEN		DTC		NA	NA
KDM4A	CHEMBL528694		DTC		NA	NA
KDM4A	THIETHYLPERAZINE MALATE		DTC		R06AD03	Phenothiazine derivatives
KDM4A	CHEMBL578675		DTC		NA	NA
KDM4A	CHEMBL458094		DTC		NA	NA
KDM4A	CHEMBL1503729		DTC		NA	NA
KDM4A	PIROXICAM		DTC		M01AC01 M02AA07 S01BC06	Oxicams, Antiinflammatory preparations, non-steroids for topical use, Antiinflammatory agents, non-steroids
KDM4A	CHEMBL592124		DTC		NA	NA
KDM4A	CHEMBL578878		DTC		NA	NA
KDM4A	INDOCYANINE GREEN		DTC		V04CX01	Other diagnostic agents
KDM4A	BIFONAZOLE		DTC		D01AC10	Imidazole and triazole derivatives
KDM4A	CHEMBL590927		DTC		NA	NA
KDM4A	CHEMBL1287983		DTC		NA	NA
KDM4A	CHEMBL548629		DTC		NA	NA
KDM4A	ORPHENADRINE CITRATE		DTC		M03BC01	Ethers, chemically close to antihistamines
KDM4A	ENCLOMIPHENE		DTC		NA	NA
KDM4A	CLOXYQUIN		DTC		NA	NA
KDM4A	CHEMBL1498652		DTC		NA	NA
KDM4A	SALICYLALDEHYDE THIOSEMICARBAZONE		DTC		NA	NA
KDM4A	CHEMBL590949		DTC		NA	NA
KDM4A	CEFOTETAN		DTC		J01DC05	Second-generation cephalosporins
KDM4A	SALSOLINOL HYDROBROMIDE		DTC		NA	NA
KDM4A	TOLAZAMIDE		DTC		A10BB05	Sulfonylureas
KDM4A	CLOSANTEL		DTC		NA	NA
KDM4A	CEFAMANDOLE SODIUM		DTC		J01DC03	Second-generation cephalosporins
KDM4A	CHEMBL1304363		DTC		NA	NA
KDM4A	THIOINOSINE		DTC		NA	NA
KDM4A	CHEMBL602969		DTC		NA	NA
KDM4A	TETRYDAMINE		DTC		NA	NA
KDM4A	BUTOCONAZOLE NITRATE		DTC		G01AF15	Imidazole derivatives
KDM4A	CHEMBL184450		DTC		NA	NA
KDM4A	CINTAZONE		DTC		NA	NA
KDM4A	CHEMBL553503		DTC		NA	NA
KDM4A	QUISQUALATE		DTC		NA	NA
KDM4A	CHEMBL500812		DTC		NA	NA
KDM4A	CHEMBL586937		DTC		NA	NA
KDM4A	CHEMBL467987		DTC		NA	NA
KDM4A	CHEMBL339587		DTC		NA	NA
KDM4A	CHEMBL602718		DTC		NA	NA
KDM4A	DIPROTIN A		DTC		NA	NA
KDM4A	CHEMBL136344		DTC		NA	NA
KDM4A	CRYPTOTANSHINONE		DTC		NA	NA
KDM4A	NITRILOTRIACETIC ACID		DTC		NA	NA
KDM4A	OLEOYL DOPAMINE		DTC		NA	NA
KDM4A	CEPHARANTHINE		DTC		NA	NA
KDM4A	RANOLAZINE HYDROCHLORIDE		DTC		C01EB18	Other cardiac preparations
KDM4A	N-OXALYLGLYCINE		DTC	19359167	NA	NA
KDM4A	CHEMBL533226		DTC		NA	NA
KDM4A	ACITRETIN		DTC		D05BB02	Retinoids for treatment of psoriasis
KDM4A	VANOXERINE		DTC		NA	NA
KDM4A	NOREPINEPHRINE		DTC		C01CA03	Adrenergic and dopaminergic agents
KDM4A	CHEMBL1327172		DTC		NA	NA
KDM4A	CHEMBL602135		DTC		NA	NA
KDM4A	THIOGUANOSINE		DTC		NA	NA
KDM4A	CHEMBL602213		DTC		NA	NA
KDM4A	CHEMBL578257		DTC		NA	NA
KDM4A	ESCITALOPRAM OXALATE		DTC		N06AB10	Selective serotonin reuptake inhibitors
KDM4A	CHEMBL175266		DTC		NA	NA
KDM4A	CHEMBL602206		DTC		NA	NA
KDM4A	CHEMBL1466186		DTC		NA	NA
KDM4A	BENSERAZIDE HYDROCHLORIDE		DTC		NA	NA
KDM4A	THIOGUANINE		DTC		L01BB03	Purine analogue
KDM4A	LAVENDUSTIN B		DTC		NA	NA
KDM4A	4-CHLOROMERCURIBENZOIC ACID		DTC		NA	NA
KDM4A	RESCINNAMINE		DTC		C02AA01	Rauwolfia alkaloids
KDM4A	CHEMBL1307453		DTC		NA	NA
KDM4A	CHEMBL1527		DTC		NA	NA
KDM4A	CEFIXIME		DTC		J01DD08	Third-generation cephalosporins
KDM4A	CHEMBL576409		DTC		NA	NA
KDM4A	PROCHLORPERAZINE		DTC		N05AB04	Phenothiazines with piperazine structure
KDM4A	0-HEXYL-1,3-DIAMINE-PLATINUM 2,2-DICHLORIDE		DTC		NA	NA
KDM4A	GERONTOXANTHONE I		DTC		NA	NA
KDM4A	CHEMBL591370		DTC		NA	NA
KDM4A	CHEMBL388979		DTC		NA	NA
KDM4A	CHEMBL220845		DTC		NA	NA
KDM4A	OMEPRAZOLE		DTC		A02BC01	Proton pump inhibitors
KDM4A	CHEMBL584868		DTC		NA	NA
KDM4A	CHEMBL1412002		DTC		NA	NA
KDM4A	CHEMBL585656		DTC		NA	NA
KDM4A	CHEMBL1232076		DTC		NA	NA
KDM4A	FENRETINIDE		DTC		NA	NA
KDM4A	CHEMBL307893		DTC		NA	NA
KDM4A	CHEMBL1255944		DTC		NA	NA
KDM4A	MALTOL		DTC		B03AB10	Iron trivalent, oral preparations
KDM4A	CEPHAPIRIN SODIUM		DTC		J01DB08	First-generation cephalosporins
KDM4A	CHEMBL1448793		DTC		NA	NA
KDM4A	FASUDIL HYDROCHLORIDE		DTC		C04AX32	Other peripheral vasodilators
KDM4A	PYRAZINOIC ACID		DTC		NA	NA
KDM4A	DOXYCYCLINE HYCLATE		DTC		A01AB22, J01AA02	Antiinfectives and antiseptics for local oral treatment, Tetracyclines
KDM4A	CHEMBL581044		DTC		NA	NA
KDM4A	BENZANTHRONE		DTC		NA	NA
KDM4A	CHEMBL598663		DTC		NA	NA
KDM4A	CHEMBL256062		DTC		NA	NA
KDM4A	MINAPRINE HYDROCHLORIDE		DTC		N06AX07	Other antidepressants
KDM4A	CHEMBL260311		DTC		NA	NA
KDM4A	CHEMBL517186		DTC		NA	NA
KDM4A	TOREMIFENE CITRATE		DTC		L02BA02	Anti-estrogens
KDM4A	2-MERCAPTONICOTINIC ACID		DTC		NA	NA
KDM4A	FRAXETIN		DTC		NA	NA
KDM4A	CHEMBL1486366		DTC		NA	NA
KDM4A	PARAROSANILINE		DTC		NA	NA
KDM4A	NORDIHYDROGUAIARETIC ACID		DTC		L01XX10	Other antineoplastic agents
KDM4A	TAMOXIFEN		DTC		L02BA01	Anti-estrogens
KDM4A	PHOSPHOMETHYLPHOSPHONIC ACID ADENOSYL ESTER		DTC		NA	NA
KDM4A	CHEMBL589694		DTC		NA	NA
KDM4A	POMIFERIN		DTC		NA	NA
KDM4A	CHEMBL587579		DTC		NA	NA
KDM4A	CHEMBL156959		DTC		NA	NA
KDM4A	CHEMBL593211		DTC		NA	NA
KDM4A	CHEMBL584269		DTC		NA	NA
KDM4A	CEFOTIAM HYDROCHLORIDE		DTC		J01DC07	Second-generation cephalosporins
KDM4A	CARBETAPENTANE CITRATE		DTC		R05DB05	Other cough suppressants
KDM4A	CHEMBL114544		DTC		NA	NA
KDM4A	RABEPRAZOLE SODIUM		DTC		A02BC04	Proton pump inhibitors
KDM4A	CHEMBL463783		DTC		NA	NA
KDM4A	CHEMBL234338		DTC		NA	NA
KDM4A	SLAZINIC ACID		DTC		NA	NA
KDM4A	GALLIC ACID METHYL ESTER		DTC		NA	NA
KDM4A	CEFSULODIN SODIUM		DTC		J01DD03	Third-generation cephalosporins
KDM4A	NANAOMYCIN		DTC		NA	NA
KDM4A	CHEMBL235891		DTC		NA	NA
KDM4A	CHEMBL547285		DTC		NA	NA
KDM4A	CHEMBL258756		DTC		NA	NA
KDM4A	PENTACHLOROPHENOL		DTC		NA	NA
KDM4A	CHEMBL118678		DTC		NA	NA
KDM4A	HARMAN-3-CARBOXYLIC ACID		DTC		NA	NA
KDM4A	GALUTEOLIN		DTC		NA	NA
KDM4A	CHEMBL538104		DTC		NA	NA
KDM4A	CHEMBL588250		DTC		NA	NA
KDM4A	PIMOZIDE		DTC		N05AG02	Diphenylbutylpiperidine derivatives
KDM4A	CHEMBL523200		DTC		NA	NA
KDM4A	CHEMBL492651		DTC		NA	NA
KDM4A	CHEMBL1442783		DTC		NA	NA
KDM4A	CHEMBL1363249		DTC		NA	NA
KDM4A	CHEMBL586000		DTC		NA	NA
KDM4A	CHEMBL584635		DTC		NA	NA
KDM4A	CHLORTETRACYCLINE HYDROCHLORIDE		DTC		A01AB21, D06AA02, J01AA03, S01AA02	Antiinfectives and antiseptics for local oral treatment, Tetracycline and derivatives, Tetracyclines, Antibiotics
KDM4A	CHEMBL1255647		DTC		NA	NA
KDM4A	MERCAPTOPURINE		DTC		L01BB02	Purine analogues
KDM4A	ACETOSIDE		DTC		NA	NA
KDM4A	HAEMATOXYLIN		DTC		NA	NA
KDM4A	CHEMBL600298		DTC		NA	NA
KDM4A	MYRICETIN		DTC		NA	NA
KDM4A	OXYPHENBUTAZONE		DTC		M01AA03, M02AA04, S01BC02	Butylpyrazolidines, Antiinflammatory preparations, non-steroids for topical use, Antiinflammatory agents, non-steroids
KDM4A	ISOKAEMPFERIDE		DTC		NA	NA
KDM4A	MECLIZINE DIHCL		DTC		NA	NA
KDM4A	CHEMBL338115		DTC		NA	NA
KDM4A	COLCHICEINE		DTC		NA	NA
KDM4A	CHEMBL582478		DTC		NA	NA
KDM4A	ERBSTATIN		DTC		NA	NA
KDM4A	CEFAZOLIN		DTC		J01DB04	First-generation cephalosporins
KDM4A	CHEMBL591618		DTC		NA	NA
KDM4A	MIFEPRISTONE		DTC		G03XB01	Progesterone receptor modulators
KDM4A	PURPURIN		DTC		NA	NA
KDM4A	CHEMBL527336		DTC		NA	NA
KDM4A	CHEMBL316589		DTC		NA	NA
KDM4A	CHEMBL555260		DTC		NA	NA
KDM4A	FAMOTIDINE		DTC		A02BA03	H2-receptor antagonists
KDM4A	CHEMBL592068		DTC		NA	NA
KDM4A	GALLAMINE TRIETHIODIDE		DTC		M03AC02	Other quaternary ammonium compounds
KDM4A	KETOCONAZOLE		DTC		D01AC08, G01AF11, H02CA03, J02AB02	Imidazole and triazole derivatives, Imidazole derivatives, Anticorticosteroids, Imidazole derivatives
KDM4A	CHEMBL116548		DTC		NA	NA
KDM4A	CHEMBL589912		DTC		NA	NA
KDM4A	GW7647		DTC		NA	NA
KDM4A	CHEMBL603739		DTC		NA	NA
KDM4A	GARCINONE E		DTC		NA	NA
KDM4A	CLIOQUINOL		DTC		D08AH30, D09AA10, G01AC02, P01AA02, S02AA05	Quinoline derivatives, Medicated dressings with antiinfectives, Quinoline derivatives, Hydroxyquinoline derivatives, Antiinfectives
KDM4A	LAVENDUSTIN C		DTC		NA	NA
KDM4A	L-NOREPINEPHRINE		DTC		NA	NA
KDM4A	FLUSPIRILENE		DTC		N05AG01	Diphenylbutylpiperidine derivatives
KDM4A	OMEPRAZOLE MAGNESIUM		DTC		NA	NA
KDM4A	CHEMBL599098		DTC		NA	NA
KDM4A	DIOTYROSINE		DTC		NA	NA
KDM4A	CHEMBL1367933		DTC		NA	NA
KDM4A	OLEIC ACID		DTC		NA	NA
KDM4A	DOCEBENONE		DTC		NA	NA
KDM4A	CHEMBL1306556		DTC		NA	NA
KDM4A	CHEMBL600738		DTC		NA	NA
KDM4A	FLUPHENAZINE HYDROCHLORIDE		DTC		N05AB02	Phenothiazines with piperazine structure
KDM4A	CHEMBL579550		DTC		NA	NA
KDM4A	CHEMBL445304		DTC		NA	NA
KDM4A	CITRIC ACID		DTC		A09AB04	DIGESTIVES, INCL. ENZYMES
KDM4A	CHEMBL477936		DTC		NA	NA
KDM4A	XANTHURENATE		DTC		NA	NA
KDM4A	CHEMBL258767		DTC		NA	NA
KDM4A	CHEMBL530049		DTC		NA	NA
KDM4A	CHEMBL461579		DTC		NA	NA
KDM4A	CHEMBL533602		DTC		NA	NA
KDM4A	PURPUROGALLIN		DTC		NA	NA
KDM4A	HYDROXYZINE HYDROCHLORIDE		DTC		N05BB01	Diphenylmethane derivatives
KDM4A	CHEMBL119878		DTC		NA	NA
KDM4A	DEOXYVASICINONE		DTC		NA	NA
KDM4A	PICEATANNOL		DTC		NA	NA
KDM4A	CHEMBL547483		DTC		NA	NA
KDM4A	BROXYQUINOLINE		DTC		A07AX01, G01AC06, P01AA01	Other intestinal antiinfectives, Quinoline derivatives, Hydroxyquinoline derivatives
KDM4A	ISOPROPAMIDE IODIDE		DTC		A03AB09	Synthetic anticholinergics, quaternary ammonium compounds
KDM4A	CHEMBL1451216		DTC		NA	NA
KDM4A	DISULFIRAM		DTC		N07BB01, P03AA04	Drugs used in alcohol dependence, Sulfur containing products
KDM4A	GR-127935		DTC		NA	NA
KDM4A	CHEMBL547833		DTC		NA	NA
KDM4A	CHEMBL586031		DTC		NA	NA
KDM4A	STREPTONIGRIN		DTC		NA	NA
KDM4A	RHEIN		DTC		NA	NA
KDM4A	RESERPINE		DTC		C02AA02	Rauwolfia alkaloids
KDM4A	CHEMBL600778		DTC		NA	NA
KDM4A	QUINOLINIC ACID		DTC		NA	NA
KDM4A	DIOSMIN		DTC		C05CA03	Bioflavonoids
KDM4A	TANSHINONE I		DTC		NA	NA
KDM4A	FANCHININ		DTC		NA	NA
KDM4A	TAMOXIFEN CITRATE		DTC		L02BA01	Anti-estrogens
KDM4A	N,N'-DIPHENYL-P-PHENYLENEDIAMINE		DTC		NA	NA
KDM4A	TANSHINONE IIA		DTC		NA	NA
KDM4A	CHEMBL495852		DTC		NA	NA
KDM4A	CHEMBL429095		DTC		NA	NA
KDM4A	CHEMBL1504679		DTC		NA	NA
KDM4A	XANTHOANGELOL F		DTC		NA	NA
KDM4A	CHEMBL585502		DTC		NA	NA
KDM4A	CHEMBL1728638		DTC		NA	NA
KDM4A	CHEMBL199592		DTC		NA	NA
KDM4A	CHEMBL1255836		DTC		NA	NA
KDM4A	SUFENTANIL CITRATE		DTC		N01AH03	Opioid anesthetics
KDM4A	AMBUNOL		DTC		NA	NA
KDM4A	PROCHLORPERAZINE EDISYLATE		DTC		N05AB04	Phenothiazines with piperazine structure
KDM4A	ALVERINE CITRATE		DTC		A03AX08	Other drugs for functional gastrointestinal disorders
KDM4A	PROTOCATECHUALDEHYDE		DTC		NA	NA
KDM4A	LEVODOPA		DTC		N04BA01	Dopa and dopa derivatives
KDM4A	CHEMBL2002849		DTC		NA	NA
KDM4A	5-METHOXYTRYPTAMINE		DTC		NA	NA
KDM4A	CEFACLOR		DTC		J01DC04	Second-generation cephalosporins
KDM4A	ELLAGIC ACID		DTC		NA	NA
KDM4A	THIMEROSAL		DTC		D08AK06	Mercurial products
KDM4A	3,4-DIHYDROXYPHENYLACETIC ACID		DTC		NA	NA
KDM4A	CHEMBL312032		DTC		NA	NA
KDM4A	CHEMBL2094532		DTC		NA	NA
KDM4A	LUTEOLIN		DTC		NA	NA
KDM4A	SANGUINARINE SULFATE		DTC		NA	NA
KDM4A	SKF-38393		DTC		NA	NA
KDM4A	CALMIDAZOLIUM CHLORIDE		DTC		NA	NA
KDM4A	CHEMBL428064		DTC		NA	NA
KDM4A	THIORIDAZINE HYDROCHLORIDE		DTC		N05AC02	Phenothiazines with piperidine structure
KDM4A	SCLEROTIORIN		DTC		NA	NA
KDM4A	CHEMBL1576310		DTC		NA	NA
KDM4A	CYCLOVALONE		DTC		NA	NA
KDM4A	IODOQUINOL		DTC		G01AC01	Quinoline derivatives
KDM4A	CHEMBL505670		DTC		NA	NA
KDM4A	CHEMBL1256660		DTC		NA	NA
KDM4A	CHEMBL2094833		DTC		NA	NA
KDM4A	GLUTAMIC ACID HYDROCHLORIDE		DTC		A09AB01	Acid preparations
KDM4A	CHEMBL1601846		DTC		NA	NA
KDM4A	CHEMBL603154		DTC		NA	NA
KDM4A	CHEMBL580155		DTC		NA	NA
KDM4A	CHEMBL227959		DTC		NA	NA
KDM4A	CHEMBL527584		DTC		NA	NA
KDM4A	CHEMBL592611		DTC		NA	NA
KDM4A	AZASERINE		DTC		NA	NA
KDM4A	CHEMBL538542		DTC		NA	NA
KDM4A	DOMOIC ACID		DTC		NA	NA
KDM4A	CHEMBL297304		DTC		NA	NA
KDM4A	CEPHALOTHIN		DTC		J01DB03	First-generation cephalosporins
KDM4A	MALEIC ACID		DTC		NA	NA
KDM4A	SENNOSIDE B		DTC		NA	NA
KDM4A	CHLORPROMAZINE HYDROCHLORIDE		DTC		N05AA01	Phenothiazines with aliphatic side-chain
KDM4A	CHEMBL581677		DTC		NA	NA
KDM4A	CHEMBL1507526		DTC		NA	NA
KDM4A	HYDROXYZINE PAMOATE		DTC		N05BB01	Diphenylmethane derivatives
KDM4A	DIETHYLCARBAMAZINE CITRATE		DTC		P02CB02	Piperazine and derivatives
KDM4A	CHEMBL579919		DTC		NA	NA
KDM4A	CHEMBL591126		DTC		NA	NA
KDM4A	CHEMBL592123		DTC		NA	NA
KDM4A	INDINAVIR SULFATE		DTC		J05AE02	Protease inhibitors
KDM4A	PROTOPORPHYRIN		DTC		NA	NA
KDM4A	CHEMBL587092		DTC		NA	NA
KDM4A	DEPHOSTATIN		DTC		NA	NA
KDM4A	DEFERIPRONE		DTC		V03AC02	Iron chelating agents
KDM4A	DEMECLOCYCLINE HYDROCHLORIDE		DTC		D06AA01, J01AA01	Tetracycline and derivatives, Tetracyclines
KDM4A	WIN-552122		DTC		NA	NA
KDM4A	CHEMBL599013		DTC		NA	NA
KDM4A	SALINAZID		DTC		NA	NA
KDM4A	CHEMBL505209		DTC		NA	NA
KDM4A	CHEMBL284609		DTC		NA	NA
KDM4A	CHEMBL606166		DTC		NA	NA
KDM4A	CAPSAZEPINE		DTC		NA	NA
KDM4A	NITROXOLINE		DTC		J01XX07	Other antibacterials
KDM4A	HYDROXYTYROSOL		DTC		NA	NA
KDM4A	A-443654		DTC		NA	NA
KDM4A	ROXARSONE		DTC		NA	NA
KDM4A	ASTERRIC ACID		DTC		NA	NA
KDM4A	MITOXANTRONE HYDROCHLORIDE		DTC		L01DB07	Anthracyclines and related substances
KDM4A	CEFDINIR		DTC		J01DD15	Third-generation cephalosporins
KDM4A	CHEMBL476025		DTC		NA	NA
KDM4A	CHEMBL522983		DTC		NA	NA
KDM4A	METHYLDOPA		DTC		C02AB01	ANTIADRENERGIC AGENTS, CENTRALLY ACTING
KDM4A	CHEMBL56393		DTC		NA	NA
KDM4A	CHEMBL531268		DTC		NA	NA
KDM4A	CARBIDOPA		DTC		N04BA02	Levodopa and decarboxylase inhibitor
KDM4A	CHEMBL602363		DTC		NA	NA
KDM4A	CHEMBL581251		DTC		NA	NA
KDM4A	CHEMBL1465049		DTC		NA	NA
KDM4A	CHEMBL1257092		DTC		NA	NA
KDM4A	CHEMBL599255		DTC		NA	NA
KDM4A	CHEMBL534423		DTC		NA	NA
KDM4A	CHEMBL601757		DTC		NA	NA
KDM4A	BROXURIDINE		DTC		NA	NA
KDM4A	CHEMBL546649		DTC		NA	NA
KDM4A	CHEMBL590186		DTC		NA	NA
KDM4A	CHEMBL565893		DTC		NA	NA
KDM4A	PHENELZINE SULFATE		DTC		N06AF03	Monoamine oxidase inhibitors, non-selective
KDM4A	CHEMBL1408276		DTC		NA	NA
KDM4A	SERTACONAZOLE NITRATE		DTC		D01AC14,G01AF19	Imidazole and triazole derivatives, Imidazole derivatives
KDM4A	PHENANTHROLINE		DTC		NA	NA
KDM4A	CHEMBL139935		DTC		NA	NA
KDM4A	CHEMBL1565444		DTC		NA	NA
KDM4A	CHEMBL592600		DTC		NA	NA
KDM4A	CHEMBL1255656		DTC		NA	NA
KDM4A	ISOORIENTIN		DTC		NA	NA
KDM4A	CHEMBL1256738		DTC		NA	NA
KDM4A	CHEMBL53898		DTC		NA	NA
KDM4A	BENZOXAZOLINONE		DTC		NA	NA
KDM4A	CHEMBL591137		DTC		NA	NA
KDM4A	CHEMBL125044		DTC		NA	NA
KDM4A	CATECHOL		DTC		NA	NA
KDM4A	CHEMBL584514		DTC		NA	NA
KDM4A	FENOLDOPAM MESYLATE		DTC		C01CA19	Adrenergic and dopaminergic agents
KDM4A	CHEMBL582099		DTC		NA	NA
KDM4A	METRAZOLINE OXALATE		DTC		NA	NA
KDM4A	CHEMBL1567571		DTC		NA	NA
KDM4A	CHEMBL591412		DTC		NA	NA
KDM4A	CHEMBL252417		DTC		NA	NA
KDM4A	CHEMBL1310138		DTC		NA	NA
KDM4A	CHEMBL600734		DTC		NA	NA
KDM4A	CEPHALOCHROMIN		DTC		NA	NA
KDM4A	CHEMBL538798		DTC		NA	NA
KDM4A	CHEMBL609628		DTC		NA	NA
KDM4A	CHEMBL1388703		DTC		NA	NA
KDM4A	ALEXIDINE HYDROCHLORIDE		DTC		NA	NA
KDM4A	NAFRONYL OXALATE		DTC		C04AX21	Other peripheral vasodilators
KDM4A	EMBELIN		DTC		NA	NA
KDM4A	CHEMBL478324		DTC		NA	NA
KDM4A	ATHRAQUINONES A		DTC		NA	NA
KDM4A	TERPYRIDINE		DTC		NA	NA
KDM4A	FLUPIRTINE MALEATE		DTC		N02BG07	Other analgesics and antipyretics
KDM4A	CHEMBL1526167		DTC		NA	NA
KDM4A	CHEMBL122355		DTC		NA	NA
KDM4A	CHEMBL151797		DTC		NA	NA
PTPRF	ERLOTINIB HYDROCHLORIDE		CIViC	26291013	L01EB02	Epidermal growth factor receptor (EGFR) tyrosine kinase inhibitors
PTPRF	ILLUDALIC ACID	inhibitor	GuideToPharmacology		NA	NA
The Anatomical Therapeutic Chemical (ATC) classification for each drug is provided along with the type of interaction and its source.

### Sheet: ST11
Supplementary Table 11. Genetic correlations between POU and all traits available through LDHUB and locally (only FDR-significant results are presented)
trait1	trait2	Source	Category	ethnicity	rg	se	z	p	h2_obs	h2_obs_se	h2_int	h2_int_se	gcov_int	gcov_int_se	note
POU	Smoking Initiation	local: PMID 30643251	substance use	European	0.6262	0.04868	12.86	7.14e-38	0.06986	0.002414	0.8854	0.01036	0.002205	0.005636
POU	Externalizing	local: https://doi.org/10.1038/s41593-021-00908-3	personality	European	0.7146	0.05726	12.48	9.48e-36	0.0676	0.002306	0.9905	0.0242	0.00757	0.009766
POU	Maternal smoking around birth	LDHUB	ukbb	European	0.6402	0.0605	10.5864	3.44e-26	0.0498	0.0027	1.0377	0.0088	-0.0014	0.0057	SNPs from the MHC (chr6 26M~34M) region was removed for this traits
POU	Qualifications: A levels/AS levels or equivalent	LDHUB	ukbb	European	-0.5458	0.0521	-10.4761	1.11e-25	0.0963	0.0037	1.0583	0.0119	0.0052	0.0056	SNPs from the MHC (chr6 26M~34M) region was removed for this traits
POU	Years of schooling 2016	LDHUB	education	European	-0.4617	0.0447	-10.3395	4.67e-25	0.1264	0.0045	0.9316	0.0105	0.0015	0.0053	SNPs from the MHC (chr6 26M~34M) region was removed for this traits
POU	Qualifications: College or University degree	LDHUB	ukbb	European	-0.4704	0.0456	-10.3134	6.13e-25	0.1686	0.0057	1.119	0.0154	0.0029	0.0068	SNPs from the MHC (chr6 26M~34M) region was removed for this traits
POU	Number of sexual partners	local: PMID 30643258	personality	European	0.5149	0.05321	9.677	3.78e-22	0.1005	0.003913	1.005	0.01134	-0.003106	0.005937
POU	Past tobacco smoking	LDHUB	ukbb	European	-0.5614	0.0581	-9.6657	4.22e-22	0.092	0.0041	1.0192	0.0108	-0.001	0.0059	SNPs from the MHC (chr6 26M~34M) region was removed for this traits
POU	Ever smoked (smoking initiation)	LDHUB	ukbb	European	0.5305	0.0563	9.4297	4.11e-21	0.0768	0.0034	1.0155	0.0104	-0.0002	0.0057	SNPs from the MHC (chr6 26M~34M) region was removed for this traits
POU	Qualifications: None of the above	LDHUB	ukbb	European	0.4654	0.0494	9.4143	4.76e-21	0.0977	0.004	1.0682	0.0122	0.0038	0.0055	SNPs from the MHC (chr6 26M~34M) region was removed for this traits
POU	Age completed full time education	LDHUB	ukbb	European	-0.5222	0.0592	-8.8198	1.15e-18	0.0855	0.0045	1.0597	0.01	-0.0004	0.0051	SNPs from the MHC (chr6 26M~34M) region was removed for this traits
POU	Medication for pain relief_ constipation_ heartburn: None of the above	LDHUB	ukbb	European	-0.4904	0.0559	-8.7661	1.85e-18	0.0541	0.0027	1.0338	0.0095	-0.0021	0.0054	SNPs from the MHC (chr6 26M~34M) region was removed for this traits
POU	Age of first birth	LDHUB	reproductive	European	-0.4998	0.0591	-8.4508	2.89e-17	0.0627	0.0037	0.9524	0.0083	-0.0001	0.0048	SNPs from the MHC (chr6 26M~34M) region was removed for this traits
POU	Chronic pain	local: PMID 31194737	health	European	0.4192	0.04984	8.412	4.04e-17	0.07425	0.002817	1.03	0.01018	-0.006644	0.005543
POU	Time spent watching television (TV)	LDHUB	ukbb	European	0.3782	0.0454	8.3234	8.55e-17	0.1013	0.0039	1.0472	0.0113	0.0027	0.0062	SNPs from the MHC (chr6 26M~34M) region was removed for this traits
POU	Alcohol usually taken with meals	LDHUB	ukbb	European	-0.4606	0.0553	-8.3224	8.62e-17	0.1096	0.0052	1.0617	0.0101	0.0002	0.0052	SNPs from the MHC (chr6 26M~34M) region was removed for this traits
POU	Medication for pain relief_ constipation_ heartburn: Paracetamol	LDHUB	ukbb	European	0.481	0.0591	8.137	4.05e-16	0.0428	0.0023	1.0299	0.0084	-0.0038	0.0053	SNPs from the MHC (chr6 26M~34M) region was removed for this traits
POU	Age at first live birth	LDHUB	ukbb	European	-0.4769	0.0596	-7.9992	1.25e-15	0.1652	0.0074	1.0506	0.0092	-0.0087	0.0058	SNPs from the MHC (chr6 26M~34M) region was removed for this traits
POU	Ever vs never smoked	LDHUB	smoking_behaviour	European	0.6707	0.0843	7.9598	1.72e-15	0.0737	0.0066	0.9988	0.0061	-0.003	0.005	SNPs from the MHC (chr6 26M~34M) region was removed for this traits
POU	Drinks per week	local: PMID 30643251	substance use	European	0.3581	0.0451	7.935	2.1048e-15	0.0297	0.0039	1.0074	0.0071	0.0069	0.0048
POU	Townsend deprivation index at recruitment	LDHUB	ukbb	European	0.5535	0.0708	7.816	5.45e-15	0.0339	0.0022	1.0338	0.0081	0.0008	0.0052	SNPs from the MHC (chr6 26M~34M) region was removed for this traits
POU	Pain type(s) experienced in last month: None of the above	LDHUB	ukbb	European	-0.449	0.0588	-7.6369	2.23e-14	0.0553	0.0027	1.0384	0.009	0.0003	0.0056	SNPs from the MHC (chr6 26M~34M) region was removed for this traits
POU	Current tobacco smoking	LDHUB	ukbb	European	0.5182	0.0682	7.597	3.03e-14	0.0555	0.003	1.0142	0.0097	0.0055	0.0061	SNPs from the MHC (chr6 26M~34M) region was removed for this traits
POU	Fluid intelligence score	LDHUB	ukbb	European	-0.3954	0.0522	-7.5712	3.7e-14	0.2379	0.0109	1.0428	0.0112	0.0007	0.0058	SNPs from the MHC (chr6 26M~34M) region was removed for this traits
POU	Types of physical activity in last 4 weeks: Heavy DIY (eg: weeding_ lawn mowing_ carpentry_ digging)	LDHUB	ukbb	European	-0.4941	0.0656	-7.531	5.04e-14	0.0338	0.0021	1.0097	0.0077	-0.0017	0.0052	SNPs from the MHC (chr6 26M~34M) region was removed for this traits
POU	Qualifications: O levels/GCSEs or equivalent	LDHUB	ukbb	European	-0.4755	0.0635	-7.4918	6.79e-14	0.0491	0.0025	1.0148	0.0098	-0.0017	0.0054	SNPs from the MHC (chr6 26M~34M) region was removed for this traits
POU	Qualifications: Other professional qualifications eg: nursing_ teaching	LDHUB	ukbb	European	-0.4767	0.0639	-7.4641	8.39e-14	0.0474	0.0023	1.0254	0.0087	0.0087	0.0053	SNPs from the MHC (chr6 26M~34M) region was removed for this traits
POU	Mood swings	LDHUB	ukbb	European	0.3954	0.0532	7.4358	1.04e-13	0.0711	0.0034	1.0206	0.0107	-0.0004	0.0057	SNPs from the MHC (chr6 26M~34M) region was removed for this traits
POU	Seen a psychiatrist for nerves, anxiety, tension or depression	LDHUB	ukbb	European	0.4354	0.0594	7.3304	2.29e-13	0.0313	0.0022	1.0034	0.0085	-0.0013	0.0046	SNPs from the MHC (chr6 26M~34M) region was removed for this traits
POU	Cannabis use disorder	local: PMID 33096046	substance use	European	0.6318	0.08623	7.326	2.36e-13	0.01849	0.001684	0.9914	0.006451	-0.002877	0.005173
POU	N02A opioids	local: PMID 31015401	substance use	European	0.4601	0.06555	7.018	2.25e-12	0.147	0.008923	1.018	0.00888	-0.0005097	0.005891
POU	Average weekly beer plus cider intake	LDHUB	ukbb	European	0.431	0.0616	7.0005	2.55e-12	0.0517	0.0033	1.0633	0.0094	-0.0049	0.0055	SNPs from the MHC (chr6 26M~34M) region was removed for this traits
POU	Job involves heavy manual or physical work	LDHUB	ukbb	European	0.4053	0.0583	6.9573	3.47e-12	0.0873	0.0045	1.0357	0.0097	-0.0016	0.0054	SNPs from the MHC (chr6 26M~34M) region was removed for this traits
POU	Light smokers_ at least 100 smokes in lifetime	LDHUB	ukbb	European	0.5611	0.0814	6.8923	5.49e-12	0.0754	0.0079	1.0073	0.0075	-0.0006	0.0054	SNPs from the MHC (chr6 26M~34M) region was removed for this traits
POU	Number of treatments/medications taken	LDHUB	ukbb	European	0.4011	0.0582	6.8919	5.5e-12	0.061	0.0025	1.0335	0.0091	0.0004	0.006	SNPs from the MHC (chr6 26M~34M) region was removed for this traits
POU	Types of physical activity in last 4 weeks: Light DIY (eg: pruning_ watering the lawn)	LDHUB	ukbb	European	-0.4259	0.0619	-6.8815	5.92e-12	0.04	0.0022	0.9995	0.0083	0.0005	0.0052	SNPs from the MHC (chr6 26M~34M) region was removed for this traits
POU	Job involves mainly walking or standing	LDHUB	ukbb	European	0.3915	0.057	6.866	6.6e-12	0.0813	0.0046	1.0281	0.0096	0.0011	0.0052	SNPs from the MHC (chr6 26M~34M) region was removed for this traits
POU	Years of schooling (proxy cognitive performance)	LDHUB	education	European	-0.457	0.0669	-6.8321	8.37e-12	0.1052	0.0076	1.0298	0.0093	0.0013	0.0064	SNPs from the MHC (chr6 26M~34M) region was removed for this traits
POU	cross-disorder (PGC)	local: PMID 31835028	psychiatric	European	0.436	0.066	6.691	2.219e-11	0.033	0.006	1.013	0.012	-0.012	0.013
POU	Leg fat percentage (right)	LDHUB	ukbb	European	0.2764	0.0419	6.6	4.11e-11	0.2101	0.0068	1.0779	0.0174	8.19e-05	0.0073	SNPs from the MHC (chr6 26M~34M) region was removed for this traits
POU	Number of self-reported non-cancer illnesses	LDHUB	ukbb	European	0.3589	0.0544	6.5997	4.12e-11	0.0623	0.0026	1.0248	0.0107	-0.0057	0.0056	SNPs from the MHC (chr6 26M~34M) region was removed for this traits
POU	Sleeplessness / insomnia	LDHUB	ukbb	European	0.3878	0.0594	6.5232	6.88e-11	0.064	0.0027	1.0126	0.0093	-0.0068	0.0055	SNPs from the MHC (chr6 26M~34M) region was removed for this traits
POU	Intelligence	LDHUB	cognitive	European	-0.4125	0.0633	-6.5159	7.22e-11	0.1914	0.0109	1.0072	0.0089	0.0014	0.0056	SNPs from the MHC (chr6 26M~34M) region was removed for this traits
POU	Leg fat percentage (left)	LDHUB	ukbb	European	0.2732	0.042	6.5082	7.61e-11	0.21	0.0067	1.0806	0.0173	0.0021	0.0073	SNPs from the MHC (chr6 26M~34M) region was removed for this traits
POU	Age started oral contraceptive pill	LDHUB	ukbb	European	-0.5487	0.0846	-6.4872	8.75e-11	0.0483	0.0046	1.0171	0.0083	-0.0018	0.0055	SNPs from the MHC (chr6 26M~34M) region was removed for this traits
POU	Types of physical activity in last 4 weeks: None of the above	LDHUB	ukbb	European	0.4609	0.0711	6.4848	8.89e-11	0.0244	0.0019	1.0155	0.0085	0.0007	0.0047	SNPs from the MHC (chr6 26M~34M) region was removed for this traits
POU	Overall health rating	LDHUB	ukbb	European	0.3638	0.0563	6.4568	1.07e-10	0.1003	0.0032	1.0623	0.0111	0.0063	0.0067	SNPs from the MHC (chr6 26M~34M) region was removed for this traits
POU	Pain type(s) experienced in last month: Back pain	LDHUB	ukbb	European	0.3935	0.0611	6.4443	1.16e-10	0.0399	0.0023	1.0248	0.0093	-0.0015	0.0055	SNPs from the MHC (chr6 26M~34M) region was removed for this traits
POU	Wheeze or whistling in the chest in last year	LDHUB	ukbb	European	0.3838	0.0597	6.4228	1.34e-10	0.0603	0.0034	1.032	0.0109	-0.0036	0.0058	SNPs from the MHC (chr6 26M~34M) region was removed for this traits
POU	Illnesses of mother: Chronic bronchitis/emphysema	LDHUB	ukbb	European	0.6042	0.0943	6.4082	1.47e-10	0.0131	0.002	1.0016	0.0073	-0.0098	0.0048	SNPs from the MHC (chr6 26M~34M) region was removed for this traits
POU	MDD	local: PMID 29662059	psychiatric	European	0.4429	0.06924	6.397	1.59e-10	0.06018	0.004191	0.9963	0.009217	-0.002166	0.005991
POU	Medication for pain relief_ constipation_ heartburn: Ibuprofen (e.g. Nurofen)	LDHUB	ukbb	European	0.4925	0.077	6.3948	1.61e-10	0.0215	0.0017	1.0048	0.0068	-0.0063	0.0047	SNPs from the MHC (chr6 26M~34M) region was removed for this traits
POU	Smoking/smokers in household	LDHUB	ukbb	European	0.7371	0.1156	6.3768	1.81e-10	0.0098	0.002	1.0133	0.0081	-0.0013	0.0052	SNPs from the MHC (chr6 26M~34M) region was removed for this traits
POU	Miserableness	LDHUB	ukbb	European	0.3668	0.0576	6.3734	1.85e-10	0.0645	0.0036	1.0195	0.0113	0.0043	0.0059	SNPs from the MHC (chr6 26M~34M) region was removed for this traits
POU	Taking other prescription medications	LDHUB	ukbb	European	0.3962	0.0628	6.3136	2.73e-10	0.0442	0.0024	1.0145	0.0093	-0.0074	0.0056	SNPs from the MHC (chr6 26M~34M) region was removed for this traits
POU	FTND (nicotine dependence)	local: PMID 33144568	substance use	European	0.6022	0.09559	6.3	2.98e-10	0.0186	0.002408	0.9951	0.006925	-0.006371	0.004951
POU	Years of schooling	LDHUB	education	European	-0.431	0.07	-6.1616	7.2e-10	0.0841	0.0063	1.0191	0.0088	0.0019	0.0064	SNPs from the MHC (chr6 26M~34M) region was removed for this traits
POU	ADHD	local: PMID 30478444	psychiatric	Mixed	0.4193	0.06819	6.15	7.77e-10	0.2378	0.01693	1.036	0.01136	0.01585	0.006599
POU	Alcohol intake versus 10 years previously	LDHUB	ukbb	European	0.3713	0.0605	6.1342	8.56e-10	0.0351	0.0025	1.0287	0.0096	0.0064	0.006	SNPs from the MHC (chr6 26M~34M) region was removed for this traits
POU	Pain type(s) experienced in last month: Neck or shoulder pain	LDHUB	ukbb	European	0.4035	0.0662	6.0927	1.11e-09	0.032	0.002	1.0301	0.0085	-0.0019	0.0052	SNPs from the MHC (chr6 26M~34M) region was removed for this traits
POU	Frequency of unenthusiasm / disinterest in last 2 weeks	LDHUB	ukbb	European	0.3891	0.0639	6.0878	1.14e-09	0.039	0.0028	1.019	0.0098	0.0057	0.0052	SNPs from the MHC (chr6 26M~34M) region was removed for this traits
POU	Long-standing illness_ disability or infirmity	LDHUB	ukbb	European	0.3735	0.0619	6.0346	1.59e-09	0.0513	0.0025	1.0228	0.0093	-0.0079	0.0057	SNPs from the MHC (chr6 26M~34M) region was removed for this traits
POU	Noisy workplace	LDHUB	ukbb	European	0.4892	0.0819	5.9748	2.3e-09	0.0619	0.0058	1.0294	0.0077	-0.0121	0.0055	SNPs from the MHC (chr6 26M~34M) region was removed for this traits
POU	Seen doctor (GP) for nerves_ anxiety_ tension or depression	LDHUB	ukbb	European	0.308	0.0518	5.9495	2.69e-09	0.0615	0.0031	1.0156	0.0104	0.0072	0.0057	SNPs from the MHC (chr6 26M~34M) region was removed for this traits
POU	Pain type(s) experienced in last month: Knee pain	LDHUB	ukbb	European	0.346	0.0588	5.8829	4.03e-09	0.0418	0.0024	1.0086	0.009	-0.0013	0.0049	SNPs from the MHC (chr6 26M~34M) region was removed for this traits
POU	Illness_ injury_ bereavement_ stress in last 2 years: Financial difficulties	LDHUB	ukbb	European	0.3759	0.0646	5.8152	6.06e-09	0.0329	0.0023	1.03	0.0088	0.001	0.0055	SNPs from the MHC (chr6 26M~34M) region was removed for this traits
POU	Body fat percentage	LDHUB	ukbb	European	0.2307	0.0397	5.8086	6.3e-09	0.2181	0.0074	1.0814	0.018	0.0052	0.007	SNPs from the MHC (chr6 26M~34M) region was removed for this traits
POU	Current employment status: Unable to work because of sickness or disability	LDHUB	ukbb	European	0.464	0.0801	5.7924	6.94e-09	0.0245	0.0019	1.0181	0.0075	0.0023	0.0052	SNPs from the MHC (chr6 26M~34M) region was removed for this traits
POU	Fed-up feelings	LDHUB	ukbb	European	0.3273	0.0565	5.7922	6.95e-09	0.0725	0.0034	1.0225	0.011	0.0057	0.0058	SNPs from the MHC (chr6 26M~34M) region was removed for this traits
POU	Diagnoses - main ICD10: R07 Pain in throat and chest	LDHUB	ukbb	European	0.3924	0.0685	5.7259	1.03e-08	0.0171	0.0019	1.0014	0.008	0.0026	0.0047	SNPs from the MHC (chr6 26M~34M) region was removed for this traits
POU	AUDIT Consumption (gSEM)	local: https://doi.org/10.1101/2020.09.21.304196v1.full	substance use	European	0.3457	0.06079	5.687	1.29e-08	0.06918	0.004214	0.9864	0.008245	-0.008802	0.005338
POU	Types of transport used (excluding work): Walk	LDHUB	ukbb	European	-0.4223	0.0751	-5.6267	1.84e-08	0.0327	0.0024	1.037	0.0091	0.0029	0.0056	SNPs from the MHC (chr6 26M~34M) region was removed for this traits
POU	Leg fat mass (right)	LDHUB	ukbb	European	0.2255	0.0402	5.6101	2.02e-08	0.2326	0.008	1.0671	0.0181	0.0069	0.0072	SNPs from the MHC (chr6 26M~34M) region was removed for this traits
POU	Risk taking	LDHUB	ukbb	European	0.3821	0.0682	5.6047	2.09e-08	0.0567	0.003	1.0007	0.0105	-0.0044	0.0062	SNPs from the MHC (chr6 26M~34M) region was removed for this traits
POU	Trunk fat percentage	LDHUB	ukbb	European	0.2176	0.0389	5.5948	2.21e-08	0.2078	0.0073	1.0837	0.0179	0.003	0.0066	SNPs from the MHC (chr6 26M~34M) region was removed for this traits
POU	Leg fat mass (left)	LDHUB	ukbb	European	0.2223	0.0402	5.535	3.11e-08	0.2336	0.0081	1.0675	0.0181	0.0079	0.0073	SNPs from the MHC (chr6 26M~34M) region was removed for this traits
POU	Exposure to tobacco smoke at home	LDHUB	ukbb	European	0.559	0.1026	5.4474	5.11e-08	0.0121	0.0017	0.9975	0.007	-0.0007	0.0048	SNPs from the MHC (chr6 26M~34M) region was removed for this traits
POU	AUDIT Problems (gSEM)	local: https://doi.org/10.1101/2020.09.21.304196v1.full	substance use	European	0.4228	0.07786	5.431	5.6e-08	0.01856	0.001756	0.9816	0.007432	-0.002456	0.005319
POU	Alcohol dependence	local: PMID 30482948	substance use	European	0.7372	0.1369	5.386	7.21e-08	0.05781	0.01225	1.019	0.006752	0.003174	0.004801
POU	Illnesses of father: Chronic bronchitis/emphysema	LDHUB	ukbb	European	0.4839	0.0903	5.3573	8.45e-08	0.0149	0.002	1.0237	0.0076	-0.0053	0.0051	SNPs from the MHC (chr6 26M~34M) region was removed for this traits
POU	Age at last live birth	LDHUB	ukbb	European	-0.4072	0.0761	-5.3499	8.8e-08	0.0878	0.0059	1.0194	0.0088	-0.0068	0.0058	SNPs from the MHC (chr6 26M~34M) region was removed for this traits
POU	Ever highly irritable/argumentative for 2 days	LDHUB	ukbb	European	0.4641	0.0873	5.3183	1.05e-07	0.0536	0.0056	0.9967	0.0075	-0.0083	0.0054	SNPs from the MHC (chr6 26M~34M) region was removed for this traits
POU	OUD (MVP, European)	local: doi:10.1001/jamapsychiatry.2020.1206	substance use	European	0.6408	0.1118	5.7312	9.9716e-09	0.1177	0.0173	1.0333	0.0078	0.005	0.0058
POU	Exposure to tobacco smoke outside home	LDHUB	ukbb	European	0.3786	0.0715	5.2915	1.21e-07	0.0319	0.0025	1.0183	0.0086	0.0067	0.0052	SNPs from the MHC (chr6 26M~34M) region was removed for this traits
POU	Job involves shift work	LDHUB	ukbb	European	0.4541	0.0865	5.2495	1.53e-07	0.031	0.0029	1.0017	0.0066	-0.0016	0.0047	SNPs from the MHC (chr6 26M~34M) region was removed for this traits
POU	Whole body fat mass	LDHUB	ukbb	European	0.2011	0.0386	5.2068	1.92e-07	0.2363	0.0082	1.0715	0.0183	0.0078	0.0071	SNPs from the MHC (chr6 26M~34M) region was removed for this traits
POU	Usual walking pace	LDHUB	ukbb	European	-0.2559	0.0492	-5.1998	1.99e-07	0.0779	0.003	1.0314	0.0104	-0.0038	0.0058	SNPs from the MHC (chr6 26M~34M) region was removed for this traits
POU	College completion	LDHUB	education	European	-0.3708	0.0718	-5.1616	2.45e-07	0.0787	0.006	1.0228	0.0091	-0.0027	0.0063	SNPs from the MHC (chr6 26M~34M) region was removed for this traits
POU	Waist circumference	LDHUB	ukbb	European	0.2047	0.0398	5.145	2.68e-07	0.2011	0.0072	1.0624	0.0173	0.0081	0.0072	SNPs from the MHC (chr6 26M~34M) region was removed for this traits
POU	Trunk fat mass	LDHUB	ukbb	European	0.1952	0.038	5.1368	2.79e-07	0.233	0.0081	1.0768	0.0187	0.0055	0.0068	SNPs from the MHC (chr6 26M~34M) region was removed for this traits
POU	Fathers age at death	LDHUB	ukbb	European	-0.4589	0.0894	-5.1347	2.83e-07	0.035	0.003	1.0201	0.0078	0.0003	0.0051	SNPs from the MHC (chr6 26M~34M) region was removed for this traits
POU	Non-cancer illness code_ self-reported: osteoarthritis	LDHUB	ukbb	European	0.3845	0.077	4.9907	6.02e-07	0.0191	0.0018	1.0274	0.0077	-0.0051	0.005	SNPs from the MHC (chr6 26M~34M) region was removed for this traits
POU	Depressive symptoms	LDHUB	psychiatric	European	0.383	0.0769	4.9815	6.31e-07	0.0475	0.004	1.0013	0.008	0.0032	0.0054	SNPs from the MHC (chr6 26M~34M) region was removed for this traits
POU	Shortness of breath walking on level ground	LDHUB	ukbb	European	0.4061	0.0815	4.9809	6.33e-07	0.049	0.005	1.0082	0.007	-0.0027	0.0049	SNPs from the MHC (chr6 26M~34M) region was removed for this traits
POU	Pain type(s) experienced in last month: Stomach or abdominal pain	LDHUB	ukbb	European	0.366	0.0737	4.9686	6.74e-07	0.022	0.0018	1.0047	0.0079	-0.008	0.0049	SNPs from the MHC (chr6 26M~34M) region was removed for this traits
POU	Frequency of tiredness / lethargy in last 2 weeks	LDHUB	ukbb	European	0.2677	0.054	4.9621	6.97e-07	0.0599	0.0029	1.0265	0.0098	0.0106	0.0054	SNPs from the MHC (chr6 26M~34M) region was removed for this traits
POU	Ever used hormone-replacement therapy (HRT)	LDHUB	ukbb	European	0.3751	0.0757	4.9523	7.33e-07	0.0406	0.0033	1.0004	0.0072	-0.0013	0.0051	SNPs from the MHC (chr6 26M~34M) region was removed for this traits
POU	Types of physical activity in last 4 weeks: Walking for pleasure (not as a means of transport)	LDHUB	ukbb	European	-0.3209	0.0651	-4.9317	8.15e-07	0.0375	0.0023	1.0407	0.0085	0.0062	0.0055	SNPs from the MHC (chr6 26M~34M) region was removed for this traits
POU	Pack years of smoking	LDHUB	ukbb	European	0.368	0.075	4.9037	9.4e-07	0.1083	0.0102	1.019	0.0098	0.0055	0.0055	SNPs from the MHC (chr6 26M~34M) region was removed for this traits
POU	Frequency of depressed mood in last 2 weeks	LDHUB	ukbb	European	0.3169	0.0649	4.8823	1.05e-06	0.0422	0.003	1.0157	0.0091	0.0063	0.0052	SNPs from the MHC (chr6 26M~34M) region was removed for this traits
POU	Pack years adult smoking as proportion of life span exposed to smoking	LDHUB	ukbb	European	0.3564	0.073	4.8808	1.06e-06	0.1254	0.0116	1.0189	0.0105	0.0068	0.0058	SNPs from the MHC (chr6 26M~34M) region was removed for this traits
POU	Cannabis initiation	local: PMID 30150663	substance use	European	0.3513	0.07201	4.878	1.07e-06	0.06797	0.004695	1.001	0.008507	9.4e-05	0.005684
POU	Current employment status: Looking after home and/or family	LDHUB	ukbb	European	-0.6287	0.1292	-4.8656	1.14e-06	0.0063	0.0014	0.9992	0.007	0.0064	0.0049	SNPs from the MHC (chr6 26M~34M) region was removed for this traits
POU	Mouth/teeth dental problems: None of the above	LDHUB	ukbb	European	-0.3278	0.0677	-4.8413	1.29e-06	0.0378	0.0022	1.0175	0.0084	-0.0009	0.005	SNPs from the MHC (chr6 26M~34M) region was removed for this traits
POU	Weight change compared with 1 year ago	LDHUB	ukbb	European	0.5034	0.1048	4.8045	1.55e-06	0.0089	0.0015	1.0199	0.0066	-0.0023	0.0047	SNPs from the MHC (chr6 26M~34M) region was removed for this traits
POU	Arm fat percentage (right)	LDHUB	ukbb	European	0.1971	0.0417	4.7211	2.35e-06	0.2176	0.0076	1.0746	0.0182	0.0107	0.0072	SNPs from the MHC (chr6 26M~34M) region was removed for this traits
POU	Frequency of tenseness / restlessness in last 2 weeks	LDHUB	ukbb	European	0.3142	0.0666	4.7187	2.37e-06	0.0438	0.0027	1.0164	0.009	0.0075	0.0057	SNPs from the MHC (chr6 26M~34M) region was removed for this traits
POU	Mouth/teeth dental problems: Dentures	LDHUB	ukbb	European	0.315	0.0668	4.7142	2.43e-06	0.0482	0.0027	1.0374	0.0102	0.0002	0.0058	SNPs from the MHC (chr6 26M~34M) region was removed for this traits
POU	Diet Carbohydrate	local: PMID 32393786	metabolic	European	-0.3165	0.06732	-4.702	2.58e-06	0.04206	0.00258	1.001	0.007991	0.005348	0.005444
POU	Falls in the last year	LDHUB	ukbb	European	0.311	0.0664	4.6821	2.84e-06	0.0332	0.002	1.0015	0.0082	0.0002	0.0054	SNPs from the MHC (chr6 26M~34M) region was removed for this traits
POU	Average weekly red wine intake	LDHUB	ukbb	European	-0.2955	0.0637	-4.6397	3.49e-06	0.0563	0.0035	1.0155	0.0086	-0.0018	0.0058	SNPs from the MHC (chr6 26M~34M) region was removed for this traits
POU	Loneliness	local: PMID 31518406	personality	European	0.2787	0.06094	4.573	4.81e-06	0.08172	0.004056	0.9971	0.007933	0.001259	0.005376
POU	Qualifications: CSEs or equivalent	LDHUB	ukbb	European	0.3637	0.0799	4.5525	5.3e-06	0.0214	0.0019	1.0564	0.0078	-0.0025	0.0054	SNPs from the MHC (chr6 26M~34M) region was removed for this traits
POU	Arm fat mass (right)	LDHUB	ukbb	European	0.1798	0.04	4.496	6.93e-06	0.2331	0.0083	1.0662	0.018	0.011	0.0072	SNPs from the MHC (chr6 26M~34M) region was removed for this traits
POU	Qualifications: NVQ or HND or HNC or equivalent	LDHUB	ukbb	European	0.4078	0.0911	4.4778	7.54e-06	0.0153	0.0016	1.0088	0.0071	-0.0099	0.0051	SNPs from the MHC (chr6 26M~34M) region was removed for this traits
POU	Arm fat mass (left)	LDHUB	ukbb	European	0.1772	0.0397	4.4638	8.05e-06	0.2337	0.0083	1.0633	0.018	0.0117	0.0072	SNPs from the MHC (chr6 26M~34M) region was removed for this traits
POU	Non-cancer illness code_ self-reported: depression	LDHUB	ukbb	European	0.3657	0.0824	4.4399	9e-06	0.019	0.0018	0.9993	0.0074	-0.0026	0.005	SNPs from the MHC (chr6 26M~34M) region was removed for this traits
POU	Arm fat percentage (left)	LDHUB	ukbb	European	0.1807	0.0412	4.3823	1.17e-05	0.2212	0.0077	1.0701	0.0182	0.0119	0.0072	SNPs from the MHC (chr6 26M~34M) region was removed for this traits
POU	Prospective memory result	LDHUB	ukbb	European	0.3342	0.0763	4.3786	1.19e-05	0.0591	0.0054	1.0102	0.0083	0.0015	0.0051	SNPs from the MHC (chr6 26M~34M) region was removed for this traits
POU	Leg pain on walking	LDHUB	ukbb	European	0.3554	0.0827	4.2982	1.72e-05	0.0566	0.0054	1.0122	0.0079	0.0041	0.0055	SNPs from the MHC (chr6 26M~34M) region was removed for this traits
POU	Irritability	LDHUB	ukbb	European	0.2727	0.0635	4.2957	1.74e-05	0.0688	0.0042	0.9906	0.0122	-0.002	0.0061	SNPs from the MHC (chr6 26M~34M) region was removed for this traits
POU	Body mass index (BMI)	LDHUB	ukbb	European	0.1779	0.0414	4.2931	1.76e-05	0.2499	0.0086	1.066	0.0192	0.0139	0.0078	SNPs from the MHC (chr6 26M~34M) region was removed for this traits
POU	Sodium in urine	LDHUB	ukbb	European	0.2044	0.0476	4.2895	1.79e-05	0.072	0.0031	1.0268	0.0114	0.0034	0.0049	SNPs from the MHC (chr6 26M~34M) region was removed for this traits
POU	Diagnoses - main ICD10: M54 Dorsalgia	LDHUB	ukbb	European	0.4786	0.1155	4.1438	3.42e-05	0.0101	0.0016	1.0039	0.0076	0.0023	0.0049	SNPs from the MHC (chr6 26M~34M) region was removed for this traits
POU	Diagnoses - main ICD10: I20 Angina pectoris	LDHUB	ukbb	European	0.4843	0.1171	4.1365	3.53e-05	0.0086	0.0016	1.0071	0.0076	-0.0034	0.0052	SNPs from the MHC (chr6 26M~34M) region was removed for this traits
POU	Neuroticism	LDHUB	personality	European	0.2673	0.0648	4.125	3.71e-05	0.0906	0.0065	0.9869	0.0116	0.0021	0.0061	SNPs from the MHC (chr6 26M~34M) region was removed for this traits
POU	Mouth/teeth dental problems: Loose teeth	LDHUB	ukbb	European	0.4131	0.1004	4.1133	3.9e-05	0.0145	0.0017	1.0108	0.0071	-0.0065	0.0057	SNPs from the MHC (chr6 26M~34M) region was removed for this traits
POU	Vascular/heart problems diagnosed by doctor: Angina	LDHUB	ukbb	European	0.3039	0.0748	4.0617	4.87e-05	0.0221	0.0021	1.0266	0.008	0.002	0.0053	SNPs from the MHC (chr6 26M~34M) region was removed for this traits
POU	Illnesses of father: Lung cancer	LDHUB	ukbb	European	0.4309	0.1063	4.0527	5.06e-05	0.0155	0.0019	0.9897	0.0077	-0.0064	0.0049	SNPs from the MHC (chr6 26M~34M) region was removed for this traits
POU	Coronary artery disease	LDHUB	cardiometabolic	Mixed	0.233	0.0575	4.049	5.14e-05	0.0796	0.0061	1.0453	0.0106	-0.006	0.0051	Caution: using this data may yield less robust results due to minor departure of the LD structure; SNPs from the MHC (chr6 26M~34M) region was removed for this traits
POU	Ever unenthusiastic/disinterested for a whole week	LDHUB	ukbb	European	0.3348	0.0837	4.0009	6.31e-05	0.0596	0.0066	0.9975	0.0083	-0.0013	0.0051	SNPs from the MHC (chr6 26M~34M) region was removed for this traits
POU	Medication for pain relief_ constipation_ heartburn: Laxatives (e.g. Dulcolax_ Senokot)	LDHUB	ukbb	European	0.3963	0.0999	3.968	7.25e-05	0.0113	0.0016	1.0114	0.0071	-0.0018	0.0054	SNPs from the MHC (chr6 26M~34M) region was removed for this traits
POU	Ever had stillbirth_ spontaneous miscarriage or termination	LDHUB	ukbb	European	0.4512	0.114	3.9589	7.53e-05	0.0206	0.0032	0.994	0.0077	-0.0052	0.0054	SNPs from the MHC (chr6 26M~34M) region was removed for this traits
POU	Duration walking for pleasure	LDHUB	ukbb	European	-0.3236	0.082	-3.9478	7.89e-05	0.0253	0.0027	1.0122	0.0081	0.0041	0.005	SNPs from the MHC (chr6 26M~34M) region was removed for this traits
POU	Diagnoses - main ICD10: R10 Abdominal and pelvic pain	LDHUB	ukbb	European	0.3652	0.0927	3.9379	8.22e-05	0.012	0.0015	0.998	0.0071	1.11e-05	0.0048	SNPs from the MHC (chr6 26M~34M) region was removed for this traits
POU	Types of transport used (excluding work): Cycle	LDHUB	ukbb	European	-0.2783	0.0709	-3.9255	8.65e-05	0.0247	0.0018	1.0264	0.0074	0.0006	0.0049	SNPs from the MHC (chr6 26M~34M) region was removed for this traits
POU	Pain type(s) experienced in last month: Headache	LDHUB	ukbb	European	0.2392	0.0612	3.9096	9.25e-05	0.0458	0.0028	1.0018	0.0097	-0.0012	0.0056	SNPs from the MHC (chr6 26M~34M) region was removed for this traits
POU	Creatinine (enzymatic) in urine	LDHUB	ukbb	European	0.1965	0.0503	3.905	9.42e-05	0.0667	0.0032	1.0188	0.0102	-0.0062	0.0052	SNPs from the MHC (chr6 26M~34M) region was removed for this traits
POU	Diagnoses - main ICD10: I25 Chronic ischaemic heart disease	LDHUB	ukbb	European	0.3036	0.0779	3.8973	9.73e-05	0.0198	0.0024	1.0208	0.0082	0.0008	0.0051	SNPs from the MHC (chr6 26M~34M) region was removed for this traits
POU	Blood clot_ DVT_ bronchitis_ emphysema_ asthma_ rhinitis_ eczema_ allergy diagnosed by doctor: Emphysema/chronic bronchitis	LDHUB	ukbb	European	0.4848	0.1264	3.8338	0.0001	0.013	0.0018	0.9831	0.0078	-0.0013	0.0057	SNPs from the MHC (chr6 26M~34M) region was removed for this traits
POU	Non-cancer illness code_ self-reported: angina	LDHUB	ukbb	European	0.2944	0.076	3.8712	0.0001	0.0227	0.0021	1.0241	0.008	0.0021	0.0054	SNPs from the MHC (chr6 26M~34M) region was removed for this traits
POU	Waist-to-hip ratio	LDHUB	anthropometric	European	0.2122	0.0552	3.8412	0.0001	0.1141	0.007	0.9197	0.0097	0.0018	0.0051	SNPs from the MHC (chr6 26M~34M) region was removed for this traits
POU	Weight	LDHUB	ukbb	European	0.1407	0.0369	3.8112	0.0001	0.2668	0.01	1.0827	0.0221	0.0085	0.007	SNPs from the MHC (chr6 26M~34M) region was removed for this traits
POU	Frequency of stair climbing in last 4 weeks	LDHUB	ukbb	European	-0.2519	0.0663	-3.8001	0.0001	0.0348	0.0021	1.0191	0.0084	-0.0002	0.0055	SNPs from the MHC (chr6 26M~34M) region was removed for this traits
POU	Illness_ injury_ bereavement_ stress in last 2 years: None of the above	LDHUB	ukbb	European	-0.2692	0.0703	-3.8288	0.0001	0.0228	0.0018	1.0148	0.0071	-0.001	0.0049	SNPs from the MHC (chr6 26M~34M) region was removed for this traits
POU	Current employment status: Doing unpaid or voluntary work	LDHUB	ukbb	European	-0.4567	0.1204	-3.7942	0.0001	0.0092	0.0016	1.0071	0.0069	-0.0017	0.0053	SNPs from the MHC (chr6 26M~34M) region was removed for this traits
POU	Illnesses of siblings: Heart disease	LDHUB	ukbb	European	0.3575	0.0959	3.7275	0.0002	0.0168	0.0022	1.0154	0.0075	-0.002	0.0051	SNPs from the MHC (chr6 26M~34M) region was removed for this traits
POU	Number of children fathered	LDHUB	ukbb	European	0.3502	0.0928	3.7741	0.0002	0.0312	0.004	1.0147	0.0074	-0.012	0.0056	SNPs from the MHC (chr6 26M~34M) region was removed for this traits
POU	Number of full sisters	LDHUB	ukbb	European	0.3482	0.0938	3.7108	0.0002	0.0189	0.0019	1.039	0.0073	-0.0001	0.0051	SNPs from the MHC (chr6 26M~34M) region was removed for this traits
POU	Chest pain or discomfort walking normally	LDHUB	ukbb	European	0.3457	0.0928	3.723	0.0002	0.0732	0.0106	1.0108	0.0085	0.0037	0.0052	SNPs from the MHC (chr6 26M~34M) region was removed for this traits
POU	Health satisfaction	LDHUB	ukbb	European	0.3053	0.083	3.6772	0.0002	0.0842	0.0058	1.0047	0.0081	0.0009	0.0061	SNPs from the MHC (chr6 26M~34M) region was removed for this traits
POU	Medication for pain relief_ constipation_ heartburn: Omeprazole (e.g. Zanprol)	LDHUB	ukbb	European	0.2932	0.0782	3.7508	0.0002	0.0181	0.0016	1.0217	0.0077	0.0042	0.0049	SNPs from the MHC (chr6 26M~34M) region was removed for this traits
POU	Number of operations_ self-reported	LDHUB	ukbb	European	0.2727	0.0741	3.6811	0.0002	0.0386	0.0023	1.0362	0.0084	-0.0019	0.0055	SNPs from the MHC (chr6 26M~34M) region was removed for this traits
POU	Number of live births	LDHUB	ukbb	European	0.2379	0.0632	3.7666	0.0002	0.0615	0.0042	1.008	0.0085	0.0013	0.0058	SNPs from the MHC (chr6 26M~34M) region was removed for this traits
POU	Urate	LDHUB	other	European	0.1828	0.0492	3.7127	0.0002	0.1795	0.0615	0.9482	0.0555	-0.0089	0.0067	SNPs from the MHC (chr6 26M~34M) region was removed for this traits
POU	Non-cancer illness code_ self-reported: chronic obstructive airways disease/copd	LDHUB	ukbb	European	0.5537	0.1528	3.6246	0.0003	0.0059	0.0016	0.994	0.007	-0.0062	0.0051	SNPs from the MHC (chr6 26M~34M) region was removed for this traits
POU	Pain type(s) experienced in last month: Hip pain	LDHUB	ukbb	European	0.2756	0.0754	3.6557	0.0003	0.0243	0.0019	1.0158	0.0075	0.0068	0.0048	SNPs from the MHC (chr6 26M~34M) region was removed for this traits
POU	Average weekly spirits intake	LDHUB	ukbb	European	0.267	0.0744	3.5906	0.0003	0.0311	0.0028	1.0216	0.0079	-0.0019	0.0051	SNPs from the MHC (chr6 26M~34M) region was removed for this traits
POU	Transport type for commuting to job workplace: Cycle	LDHUB	ukbb	European	-0.3218	0.0886	-3.6323	0.0003	0.0305	0.0032	1.0183	0.0073	0.0042	0.0049	SNPs from the MHC (chr6 26M~34M) region was removed for this traits
POU	Reason for glasses/contact lenses: For astigmatism	LDHUB	ukbb	European	-0.399	0.1104	-3.6139	0.0003	0.0093	0.0015	1.0252	0.0071	0.0011	0.005	SNPs from the MHC (chr6 26M~34M) region was removed for this traits
POU	Opioid dependence and unexposed controls EUR (PGC)	local: PMID 32099098	substance use	European	0.804	0.2236	3.595	0.000324	0.3241	0.1297	1.036	0.008744	-0.002165	0.006564
POU	Opioid dependence and unexposed controls ALL (PGC)	local: PMID 32099098	substance use	Mixed	0.8295	0.2318	3.578	0.0003456	0.1664	0.06403	1.032	0.007991	-0.005686	0.006156
POU	Non-cancer illness code_ self-reported: emphysema/chronic bronchitis	LDHUB	ukbb	European	0.5302	0.1491	3.5557	0.0004	0.0099	0.0017	0.9875	0.0077	-0.0005	0.0061	SNPs from the MHC (chr6 26M~34M) region was removed for this traits
POU	Childhood IQ	LDHUB	education	European	-0.388	0.1091	-3.5563	0.0004	0.2714	0.0502	1.0032	0.0104	-0.0006	0.0066	SNPs from the MHC (chr6 26M~34M) region was removed for this traits
POU	Former alcohol drinker	LDHUB	ukbb	European	0.4093	0.1183	3.4605	0.0005	0.1253	0.0224	0.9944	0.0068	0.005	0.0048	SNPs from the MHC (chr6 26M~34M) region was removed for this traits
POU	Number of pregnancy terminations	LDHUB	ukbb	European	0.3912	0.113	3.4618	0.0005	0.0611	0.0096	1.0074	0.0076	0.0025	0.005	SNPs from the MHC (chr6 26M~34M) region was removed for this traits
POU	Non-cancer illness code_ self-reported: heart attack/myocardial infarction	LDHUB	ukbb	European	0.2485	0.0713	3.4846	0.0005	0.0194	0.0019	1.0125	0.0081	0.0024	0.0048	SNPs from the MHC (chr6 26M~34M) region was removed for this traits
POU	Chest pain or discomfort	LDHUB	ukbb	European	0.2141	0.0617	3.4698	0.0005	0.0337	0.0021	1.0143	0.0075	0.0008	0.0049	SNPs from the MHC (chr6 26M~34M) region was removed for this traits
POU	Non-cancer illness code_ self-reported: back problem	LDHUB	ukbb	European	0.5276	0.1545	3.414	0.0006	0.0049	0.0014	1.0058	0.0065	-0.008	0.0047	SNPs from the MHC (chr6 26M~34M) region was removed for this traits
POU	Vascular/heart problems diagnosed by doctor: Heart attack	LDHUB	ukbb	European	0.2466	0.072	3.4232	0.0006	0.0188	0.0019	1.0147	0.0083	0.002	0.0048	SNPs from the MHC (chr6 26M~34M) region was removed for this traits
POU	Non-cancer illness code_ self-reported: hypothyroidism/myxoedema	LDHUB	ukbb	European	0.2203	0.0639	3.4467	0.0006	0.0516	0.0061	1.0313	0.0169	-0.0119	0.0057	SNPs from the MHC (chr6 26M~34M) region was removed for this traits
POU	Mothers age at death	LDHUB	aging	European	-0.4035	0.117	-3.4487	0.0006	0.0377	0.0073	1.0092	0.0075	0.0048	0.0051	SNPs from the MHC (chr6 26M~34M) region was removed for this traits
POU	Triglycerides	LDHUB	lipids	European	0.2145	0.0631	3.3986	0.0007	0.1686	0.0309	0.9704	0.0172	-0.008	0.0058	SNPs from the MHC (chr6 26M~34M) region was removed for this traits
POU	Illnesses of siblings: None of the above (group 1)	LDHUB	ukbb	European	-0.2417	0.0714	-3.3861	0.0007	0.0361	0.0027	1.0158	0.0083	-0.0009	0.0057	SNPs from the MHC (chr6 26M~34M) region was removed for this traits
POU	Pain type(s) experienced in last month: Pain all over the body	LDHUB	ukbb	European	0.3669	0.1101	3.3324	0.0009	0.0095	0.0016	1.0084	0.0075	0.0101	0.0046	SNPs from the MHC (chr6 26M~34M) region was removed for this traits
POU	Alcohol drinker status: Previous	LDHUB	ukbb	European	0.3254	0.0977	3.3301	0.0009	0.013	0.0016	1.0094	0.0072	0.0083	0.0054	SNPs from the MHC (chr6 26M~34M) region was removed for this traits
POU	Ever had hysterectomy (womb removed)	LDHUB	ukbb	European	0.3989	0.1208	3.3022	0.001	0.0222	0.0036	1.0046	0.0078	-0.007	0.0048	SNPs from the MHC (chr6 26M~34M) region was removed for this traits
POU	Guilty feelings	LDHUB	ukbb	European	0.1937	0.0591	3.2788	0.001	0.0522	0.0028	1.0048	0.009	0.008	0.0054	SNPs from the MHC (chr6 26M~34M) region was removed for this traits
POU	Types of physical activity in last 4 weeks: Other exercises (eg: swimming_ cycling_ keep fit_ bowling)	LDHUB	ukbb	European	-0.1856	0.0564	-3.2916	0.001	0.0474	0.0024	1.0093	0.0085	-0.0101	0.0051	SNPs from the MHC (chr6 26M~34M) region was removed for this traits
POU	Frequency of walking for pleasure in last 4 weeks	LDHUB	ukbb	European	0.2585	0.0791	3.2681	0.0011	0.0342	0.0026	1.0095	0.0077	-0.0031	0.0059	SNPs from the MHC (chr6 26M~34M) region was removed for this traits
POU	Illnesses of siblings: None of the above (group 2)	LDHUB	ukbb	European	-0.4304	0.1317	-3.2687	0.0011	0.009	0.0018	1.0039	0.0077	0.0104	0.0047	SNPs from the MHC (chr6 26M~34M) region was removed for this traits
POU	Medication for cholesterol_ blood pressure_ diabetes_ or take exogenous hormones: Hormone replacement therapy	LDHUB	ukbb	European	0.3946	0.1231	3.2055	0.0013	0.0148	0.0029	1.0049	0.007	0.002	0.0053	SNPs from the MHC (chr6 26M~34M) region was removed for this traits
POU	Diagnoses - main ICD10: I48 Atrial fibrillation and flutter	LDHUB	ukbb	European	0.3231	0.1006	3.2116	0.0013	0.0132	0.0021	1.0104	0.0087	-0.0113	0.0054	SNPs from the MHC (chr6 26M~34M) region was removed for this traits
POU	Medication for cholesterol_ blood pressure or diabetes: None of the above	LDHUB	ukbb	European	-0.192	0.0599	-3.2028	0.0014	0.0891	0.0054	1.0337	0.0108	0.0011	0.0058	SNPs from the MHC (chr6 26M~34M) region was removed for this traits
POU	Transport type for commuting to job workplace: Walk	LDHUB	ukbb	European	-0.3024	0.0946	-3.1977	0.0014	0.0176	0.0028	1.0013	0.0068	-0.0037	0.0044	SNPs from the MHC (chr6 26M~34M) region was removed for this traits
POU	Attention deficit hyperactivity disorder (No GC)	LDHUB	psychiatric	European	0.5375	0.1695	3.1714	0.0015	0.0775	0.029	1.0063	0.0075	-0.0045	0.0056	Caution: using this data may yield results outside bounds due to relative low Z score of the SNP heritability of the trait; SNPs from the MHC (chr6 26M~34M) region was removed for this traits
POU	Tense / highly strung	LDHUB	ukbb	European	0.2169	0.0682	3.1814	0.0015	0.0579	0.0033	0.994	0.0109	0.0009	0.0063	SNPs from the MHC (chr6 26M~34M) region was removed for this traits
POU	Transport type for commuting to job workplace: Public transport	LDHUB	ukbb	European	-0.2808	0.0885	-3.1716	0.0015	0.0313	0.0034	1.0245	0.0078	-0.0003	0.0049	SNPs from the MHC (chr6 26M~34M) region was removed for this traits
POU	Ever manic/hyper for 2 days	LDHUB	ukbb	European	0.4222	0.1336	3.1592	0.0016	0.0198	0.0049	0.9915	0.0067	0.0019	0.0051	SNPs from the MHC (chr6 26M~34M) region was removed for this traits
POU	Duration of moderate activity	LDHUB	ukbb	European	0.2309	0.0732	3.1528	0.0016	0.0324	0.0024	1.0092	0.008	0.0039	0.0051	SNPs from the MHC (chr6 26M~34M) region was removed for this traits
POU	Illness_ injury_ bereavement_ stress in last 2 years: Marital separation/divorce	LDHUB	ukbb	European	0.5679	0.1859	3.0552	0.0022	0.0041	0.0015	1.0112	0.0074	-0.0069	0.0048	SNPs from the MHC (chr6 26M~34M) region was removed for this traits
POU	Illnesses of siblings: Diabetes	LDHUB	ukbb	European	0.269	0.0877	3.0672	0.0022	0.0208	0.0022	1.0089	0.0075	-0.0071	0.0052	SNPs from the MHC (chr6 26M~34M) region was removed for this traits
POU	Number of children ever born	LDHUB	reproductive	European	0.2143	0.0701	3.0568	0.0022	0.0261	0.0018	0.9682	0.0073	-0.0001	0.0051	SNPs from the MHC (chr6 26M~34M) region was removed for this traits
POU	Bilateral oophorectomy (both ovaries removed)	LDHUB	ukbb	European	0.2961	0.0986	3.0017	0.0027	0.0209	0.0032	1.0135	0.0079	-0.0045	0.0046	SNPs from the MHC (chr6 26M~34M) region was removed for this traits
POU	Illnesses of siblings: Stroke	LDHUB	ukbb	European	0.5021	0.1677	2.9934	0.0028	0.0048	0.0019	1.0054	0.0066	-0.0021	0.0051	SNPs from the MHC (chr6 26M~34M) region was removed for this traits
POU	Sleep duration	LDHUB	ukbb	European	-0.1673	0.0561	-2.9839	0.0028	0.0723	0.0034	1.0219	0.0104	-0.0009	0.0056	SNPs from the MHC (chr6 26M~34M) region was removed for this traits
POU	Diagnoses - main ICD10: N20 Calculus of kidney and ureter	LDHUB	ukbb	European	0.3638	0.1225	2.9694	0.003	0.0076	0.0014	1.011	0.0071	-0.0101	0.005	SNPs from the MHC (chr6 26M~34M) region was removed for this traits
POU	Ever stopped smoking for 6+ months	LDHUB	ukbb	European	0.4656	0.1576	2.9537	0.0031	0.0184	0.0059	1.0026	0.0072	-0.0026	0.0044	SNPs from the MHC (chr6 26M~34M) region was removed for this traits
POU	Ever taken oral contraceptive pill	LDHUB	ukbb	European	0.3107	0.1062	2.9266	0.0034	0.0198	0.003	1.0119	0.0073	-0.0024	0.0052	SNPs from the MHC (chr6 26M~34M) region was removed for this traits
POU	Medication for cholesterol_ blood pressure or diabetes: Cholesterol lowering medication	LDHUB	ukbb	European	0.189	0.0648	2.9159	0.0035	0.0688	0.0067	1.0329	0.0156	-0.0043	0.0054	SNPs from the MHC (chr6 26M~34M) region was removed for this traits
POU	Fractured bone site(s): Other bones	LDHUB	ukbb	European	0.2888	0.0998	2.8929	0.0038	0.0086	0.0017	1.0042	0.0074	-0.0032	0.0048	SNPs from the MHC (chr6 26M~34M) region was removed for this traits
POU	Diagnoses - main ICD10: K29 Gastritis and duodenitis	LDHUB	ukbb	European	0.3394	0.1182	2.871	0.0041	0.0079	0.0014	0.9997	0.0063	0.0072	0.0053	SNPs from the MHC (chr6 26M~34M) region was removed for this traits
POU	Wears glasses or contact lenses	LDHUB	ukbb	European	-0.2466	0.0866	-2.8478	0.0044	0.0159	0.0016	1.0029	0.0075	0.0044	0.0051	SNPs from the MHC (chr6 26M~34M) region was removed for this traits
POU	Frequency of travelling from home to job workplace	LDHUB	ukbb	European	0.2582	0.0908	2.8427	0.0045	0.0211	0.0029	1.0207	0.0076	-0.0016	0.0048	SNPs from the MHC (chr6 26M~34M) region was removed for this traits
POU	Current employment status: In paid employment or self-employed	LDHUB	ukbb	European	-0.3411	0.1203	-2.8349	0.0046	0.0074	0.0015	1.0234	0.0068	0.0087	0.0052	SNPs from the MHC (chr6 26M~34M) region was removed for this traits
POU	Transport type for commuting to job workplace: Car/motor vehicle	LDHUB	ukbb	European	0.2378	0.0841	2.8294	0.0047	0.0235	0.0031	1.0269	0.0076	-0.0003	0.0046	SNPs from the MHC (chr6 26M~34M) region was removed for this traits
POU	Number of incorrect matches in round	LDHUB	ukbb	European	0.1489	0.0528	2.8222	0.0048	0.0547	0.0028	1.0056	0.0095	0.0123	0.0055	SNPs from the MHC (chr6 26M~34M) region was removed for this traits
POU	Non-cancer illness code_ self-reported: pulmonary embolism +/- dvt	LDHUB	ukbb	European	0.3812	0.1354	2.8149	0.0049	0.0057	0.0014	1.0062	0.0076	-0.0022	0.0051	SNPs from the MHC (chr6 26M~34M) region was removed for this traits
POU	Fractured/broken bones in last 5 years	LDHUB	ukbb	European	0.2042	0.0726	2.8125	0.0049	0.0185	0.0021	1.0093	0.0082	0.0005	0.0051	SNPs from the MHC (chr6 26M~34M) region was removed for this traits
POU	Hip circumference	LDHUB	ukbb	European	0.1084	0.0386	2.8065	0.005	0.2181	0.0085	1.0825	0.0194	0.0049	0.0068	SNPs from the MHC (chr6 26M~34M) region was removed for this traits
POU	Types of physical activity in last 4 weeks: Strenuous sports	LDHUB	ukbb	European	-0.2201	0.0786	-2.7998	0.0051	0.0219	0.0019	1.0119	0.0076	-4.7e-06	0.0054	SNPs from the MHC (chr6 26M~34M) region was removed for this traits
POU	Neck/shoulder pain for 3+ months	LDHUB	ukbb	European	0.4072	0.1457	2.7937	0.0052	0.0225	0.0065	1.0067	0.0079	-0.0083	0.0047	SNPs from the MHC (chr6 26M~34M) region was removed for this traits
POU	Bring up phlegm/sputum/mucus on most days	LDHUB	ukbb	European	0.3763	0.1364	2.7584	0.0058	0.0268	0.0062	1.0088	0.0082	-0.0101	0.0049	SNPs from the MHC (chr6 26M~34M) region was removed for this traits
POU	Sensitivity / hurt feelings	LDHUB	ukbb	European	0.1636	0.0597	2.7399	0.0061	0.064	0.0033	1.0167	0.0101	0.008	0.0058	SNPs from the MHC (chr6 26M~34M) region was removed for this traits
POU	Home area population density - urban or rural: Scotland - Large Urban Area	LDHUB	ukbb	European	-0.4273	0.1562	-2.7355	0.0062	0.0115	0.0032	2.1339	0.0159	0.008	0.0076	SNPs from the MHC (chr6 26M~34M) region was removed for this traits
POU	Diagnoses - main ICD10: K62 Other diseases of anus and rectum	LDHUB	ukbb	European	0.379	0.1401	2.7054	0.0068	0.0052	0.0016	1.0008	0.0073	0.0001	0.0048	SNPs from the MHC (chr6 26M~34M) region was removed for this traits
POU	Vascular/heart problems diagnosed by doctor: None of the above	LDHUB	ukbb	European	-0.1305	0.0482	-2.7069	0.0068	0.1143	0.005	1.0579	0.0157	-0.0071	0.0064	SNPs from the MHC (chr6 26M~34M) region was removed for this traits
POU	Types of transport used (excluding work): Public transport	LDHUB	ukbb	European	-0.2297	0.0849	-2.706	0.0068	0.0224	0.0018	1.0256	0.0076	0.003	0.0053	SNPs from the MHC (chr6 26M~34M) region was removed for this traits
POU	Number of days/week of vigorous physical activity 10+ minutes	LDHUB	ukbb	European	0.1698	0.0631	2.6911	0.0071	0.0381	0.0024	1.0156	0.0082	0.0035	0.0053	SNPs from the MHC (chr6 26M~34M) region was removed for this traits
POU	Non-cancer illness code_ self-reported: diverticular disease/diverticulitis	LDHUB	ukbb	European	0.2292	0.0854	2.6836	0.0073	0.0126	0.0018	0.9962	0.0079	-0.0041	0.0047	SNPs from the MHC (chr6 26M~34M) region was removed for this traits
POU	Other serious medical condition/disability diagnosed by doctor	LDHUB	ukbb	European	0.1894	0.0705	2.6845	0.0073	0.0256	0.0018	1.0125	0.0076	-0.0034	0.005	SNPs from the MHC (chr6 26M~34M) region was removed for this traits
POU	Reason for glasses/contact lenses: For short-sightedness_ i.e. only or mainly for distance viewing such as driving_ cinema etc (called myopia)	LDHUB	ukbb	European	-0.2129	0.0798	-2.6695	0.0076	0.025	0.0021	1.1187	0.0085	-0.005	0.0054	SNPs from the MHC (chr6 26M~34M) region was removed for this traits
POU	Blood clot_ DVT_ bronchitis_ emphysema_ asthma_ rhinitis_ eczema_ allergy diagnosed by doctor: Blood clot in the lung	LDHUB	ukbb	European	0.3437	0.129	2.6647	0.0077	0.0061	0.0015	1.0068	0.0075	-0.001	0.0051	SNPs from the MHC (chr6 26M~34M) region was removed for this traits
POU	Had major operations	LDHUB	ukbb	European	0.2388	0.0903	2.6437	0.0082	0.0255	0.0035	1.0057	0.0073	-0.0022	0.0045	SNPs from the MHC (chr6 26M~34M) region was removed for this traits
POU	Pain type(s) experienced in last month: Facial pain	LDHUB	ukbb	European	0.3093	0.1175	2.633	0.0085	0.0072	0.0015	0.9948	0.0068	-0.0027	0.005	SNPs from the MHC (chr6 26M~34M) region was removed for this traits
POU	Hearing difficulty/problems: Yes	LDHUB	ukbb	European	0.1734	0.0659	2.6297	0.0085	0.0423	0.0028	1.0123	0.0103	0.0016	0.0055	SNPs from the MHC (chr6 26M~34M) region was removed for this traits
POU	Diagnoses - main ICD10: I84 Haemorrhoids	LDHUB	ukbb	European	0.2841	0.1084	2.6206	0.0088	0.0096	0.0017	1.0018	0.0077	-0.0064	0.0046	SNPs from the MHC (chr6 26M~34M) region was removed for this traits
POU	Diet sugar	local: PMID 32393786	metabolic	European	-0.1729	0.06608	-2.617	0.00887	0.04313	0.002963	1.002	0.007479	-0.001169	0.005135
POU	Diagnoses - main ICD10: J44 Other chronic obstructive pulmonary disease	LDHUB	ukbb	European	0.4669	0.1785	2.6158	0.0089	0.0045	0.0014	0.9976	0.0072	0.0012	0.0048	SNPs from the MHC (chr6 26M~34M) region was removed for this traits
POU	Non-cancer illness code_ self-reported: high cholesterol	LDHUB	ukbb	European	0.1677	0.0644	2.6035	0.0092	0.0409	0.0056	1.0539	0.0289	0.001	0.0058	SNPs from the MHC (chr6 26M~34M) region was removed for this traits
POU	Ever depressed for a whole week	LDHUB	ukbb	European	0.2113	0.0812	2.6019	0.0093	0.063	0.0058	0.9952	0.0078	0.0011	0.0053	SNPs from the MHC (chr6 26M~34M) region was removed for this traits
POU	Birth weight of first child	LDHUB	ukbb	European	-0.1478	0.057	-2.5942	0.0095	0.1107	0.0069	1.0192	0.0097	0.0027	0.0053	SNPs from the MHC (chr6 26M~34M) region was removed for this traits
POU	Diagnoses - main ICD10: K57 Diverticular disease of intestine	LDHUB	ukbb	European	0.2332	0.0903	2.5834	0.0098	0.0133	0.0016	1.0028	0.0075	0.0017	0.0053	SNPs from the MHC (chr6 26M~34M) region was removed for this traits
POU	Vitamin and mineral supplements: None of the above	LDHUB	ukbb	European	-0.185	0.0721	-2.5659	0.0103	0.03	0.0019	0.9948	0.0071	0.0039	0.0058	SNPs from the MHC (chr6 26M~34M) region was removed for this traits
POU	Glycoprotein acetyls; mainly a1-acid glycoprotein	LDHUB	metabolites	European	0.3472	0.1381	2.5142	0.0119	0.1018	0.0279	0.9854	0.0069	-0.0124	0.0047	SNPs from the MHC (chr6 26M~34M) region was removed for this traits
POU	Diagnoses - main ICD10: S09 Other and unspecified injuries of head	LDHUB	ukbb	European	0.4288	0.1709	2.5091	0.0121	0.0044	0.0015	0.9919	0.0074	-0.0092	0.0049	SNPs from the MHC (chr6 26M~34M) region was removed for this traits
POU	Arm fat-free mass (left)	LDHUB	ukbb	European	0.0933	0.0374	2.4932	0.0127	0.2664	0.0113	1.1064	0.0264	0.0044	0.0068	SNPs from the MHC (chr6 26M~34M) region was removed for this traits
POU	Friendships satisfaction	LDHUB	ukbb	European	-0.1974	0.0792	-2.4925	0.0127	0.063	0.0056	0.9981	0.008	0.0054	0.0056	SNPs from the MHC (chr6 26M~34M) region was removed for this traits
POU	Non-cancer illness code_ self-reported: gout	LDHUB	ukbb	European	0.1867	0.075	2.4889	0.0128	0.0253	0.007	0.9905	0.0211	-0.0019	0.006	SNPs from the MHC (chr6 26M~34M) region was removed for this traits
POU	Non-cancer illness code_ self-reported: kidney stone/ureter stone/bladder stone	LDHUB	ukbb	European	0.2499	0.1006	2.4835	0.013	0.0092	0.0017	1.001	0.0081	-0.0079	0.005	SNPs from the MHC (chr6 26M~34M) region was removed for this traits
POU	Pulse wave Arterial Stiffness index	LDHUB	ukbb	European	0.2471	0.0998	2.4751	0.0133	0.0387	0.0053	1.0089	0.0076	-0.0004	0.005	SNPs from the MHC (chr6 26M~34M) region was removed for this traits
POU	Loud music exposure frequency	LDHUB	ukbb	European	0.2564	0.1037	2.4723	0.0134	0.029	0.0047	1.0133	0.0075	0.0021	0.005	SNPs from the MHC (chr6 26M~34M) region was removed for this traits
POU	Adopted as a child	LDHUB	ukbb	European	0.3875	0.1569	2.4703	0.0135	0.0058	0.0013	1.0023	0.007	0.0038	0.0051	SNPs from the MHC (chr6 26M~34M) region was removed for this traits
POU	Average weekly champagne plus white wine intake	LDHUB	ukbb	European	-0.1592	0.0646	-2.4635	0.0138	0.0319	0.0027	1.0363	0.0078	-0.0067	0.0048	SNPs from the MHC (chr6 26M~34M) region was removed for this traits
POU	Phenylalanine	LDHUB	metabolites	European	0.4703	0.1922	2.4467	0.0144	0.0538	0.022	1.0039	0.007	-0.0117	0.0048	Caution: using this data may yield results outside bounds due to relative low Z score of the SNP heritability of the trait; SNPs from the MHC (chr6 26M~34M) region was removed for this traits
POU	Frequency of light DIY in last 4 weeks	LDHUB	ukbb	European	-0.2344	0.0964	-2.4324	0.015	0.0239	0.003	0.9986	0.0067	-0.0023	0.0051	SNPs from the MHC (chr6 26M~34M) region was removed for this traits
POU	Type of tobacco previously smoked: Cigars or pipes	LDHUB	ukbb	European	-0.5	0.206	-2.4271	0.0152	0.0124	0.0052	1.0007	0.0063	6.08e-06	0.0049	SNPs from the MHC (chr6 26M~34M) region was removed for this traits
POU	Arm predicted mass (left)	LDHUB	ukbb	European	0.0902	0.0374	2.4145	0.0158	0.2653	0.0113	1.1102	0.0267	0.0044	0.0067	SNPs from the MHC (chr6 26M~34M) region was removed for this traits
POU	Average number of double bonds in a fatty acid chain	LDHUB	metabolites	European	-0.2899	0.1204	-2.4067	0.0161	0.1785	0.0573	1.0007	0.0081	0.0059	0.0046	SNPs from the MHC (chr6 26M~34M) region was removed for this traits
POU	Number of full brothers	LDHUB	ukbb	European	0.2076	0.0869	2.3894	0.0169	0.0194	0.0019	1.0255	0.0077	0.0107	0.0054	SNPs from the MHC (chr6 26M~34M) region was removed for this traits
POU	HOMA-IR	LDHUB	glycemic	European	0.3192	0.1338	2.3859	0.017	0.0643	0.0132	1.0064	0.0067	-0.0076	0.0053	SNPs from the MHC (chr6 26M~34M) region was removed for this traits
POU	Serumurate overweight	LDHUB	uric_acid	European	0.203	0.0851	2.3846	0.0171	0.5199	0.3212	0.9714	0.0298	-0.0058	0.0055	Caution: using this data may yield results outside bounds due to relative low Z score of the SNP heritability of the trait; SNPs from the MHC (chr6 26M~34M) region was removed for this traits
POU	Snoring	LDHUB	ukbb	European	-0.123	0.0517	-2.3803	0.0173	0.0598	0.003	1.0256	0.0096	0.001	0.0056	SNPs from the MHC (chr6 26M~34M) region was removed for this traits

### Sheet: ST12
Supplementary Table 12. Genetic correlations between POU corrected for risk-taking behavior and all traits available through LDHUB and locally (only FDR-significant results are presented)
trait1	trait2	Source	Category	ethnicity	rg	se	z	p	h2_obs	h2_obs_se	h2_int	h2_int_se	gcov_int	gcov_int_se	note
POU|RISK	Smoking Initiation	local: PMID 30643251	substance use	European	0.5996	0.05886	10.19	2.3e-24	0.0696	0.0024	0.8873	0.0103	-0.0031	0.0055
POU|RISK	Years of schooling 2016	LDHUB	education	European	-0.5089	0.0552	-9.2239	2.86e-20	0.1263	0.0045	0.9321	0.0106	-0.0031	0.0052	SNPs from the MHC (chr6 26M~34M) region was removed for this traits
POU|RISK	Qualifications: College or University degree	LDHUB	ukbb	European	-0.5214	0.0566	-9.2195	2.98e-20	0.1686	0.0056	1.119	0.0154	-0.0027	0.0067	SNPs from the MHC (chr6 26M~34M) region was removed for this traits
POU|RISK	Maternal smoking around birth	LDHUB	ukbb	European	0.6077	0.0695	8.74	2.33e-18	0.0498	0.0027	1.0379	0.0088	-0.0037	0.0056	SNPs from the MHC (chr6 26M~34M) region was removed for this traits
POU|RISK	Externalizing	local: https://doi.org/10.1038/s41593-021-00908-3	personality	European	0.6351	0.07286	8.717	2.86e-18	0.0676	0.0023	0.9904	0.0242	-0.0235	0.0096
POU|RISK	Qualifications: A levels/AS levels or equivalent	LDHUB	ukbb	European	-0.5605	0.0657	-8.5361	1.39e-17	0.0964	0.0037	1.0577	0.0119	0.0025	0.0057	SNPs from the MHC (chr6 26M~34M) region was removed for this traits
POU|RISK	Qualifications: None of the above	LDHUB	ukbb	European	0.4962	0.0587	8.4556	2.78e-17	0.0977	0.004	1.0681	0.0122	0.0078	0.0054	SNPs from the MHC (chr6 26M~34M) region was removed for this traits
POU|RISK	Time spent watching television (TV)	LDHUB	ukbb	European	0.4416	0.0525	8.4159	3.9e-17	0.1013	0.0039	1.0472	0.0114	0.008	0.0063	SNPs from the MHC (chr6 26M~34M) region was removed for this traits
POU|RISK	Medication for pain relief_ constipation_ heartburn: None of the above	LDHUB	ukbb	European	-0.5016	0.0651	-7.7101	1.26e-14	0.0541	0.0027	1.0338	0.0095	-0.0009	0.0054	SNPs from the MHC (chr6 26M~34M) region was removed for this traits
POU|RISK	Past tobacco smoking	LDHUB	ukbb	European	-0.5404	0.0703	-7.6853	1.53e-14	0.092	0.0041	1.0192	0.0108	0.0058	0.0059	SNPs from the MHC (chr6 26M~34M) region was removed for this traits
POU|RISK	Age completed full time education	LDHUB	ukbb	European	-0.523	0.0691	-7.57	3.73e-14	0.0855	0.0045	1.0597	0.01	-0.0016	0.0052	SNPs from the MHC (chr6 26M~34M) region was removed for this traits
POU|RISK	Medication for pain relief_ constipation_ heartburn: Paracetamol	LDHUB	ukbb	European	0.5173	0.0686	7.5434	4.58e-14	0.0429	0.0023	1.0297	0.0084	-0.0045	0.0052	SNPs from the MHC (chr6 26M~34M) region was removed for this traits
POU|RISK	Alcohol usually taken with meals	LDHUB	ukbb	European	-0.4834	0.0643	-7.5219	5.4e-14	0.1096	0.0053	1.0615	0.0102	-0.0014	0.0053	SNPs from the MHC (chr6 26M~34M) region was removed for this traits
POU|RISK	Ever smoked (smoking initiation)	LDHUB	ukbb	European	0.494	0.0657	7.5142	5.73e-14	0.0768	0.0034	1.0156	0.0104	-0.0063	0.0057	SNPs from the MHC (chr6 26M~34M) region was removed for this traits
POU|RISK	Chronic pain	local: PMID 31194737	health	European	0.3938	0.05466	7.205	5.79e-13	0.0744	0.0028	1.0292	0.0102	-0.0105	0.0054
POU|RISK	Ever vs never smoked	LDHUB	smoking_behaviour	European	0.6555	0.0953	6.8775	6.09e-12	0.0737	0.0067	0.9989	0.0062	-0.0021	0.005	SNPs from the MHC (chr6 26M~34M) region was removed for this traits
POU|RISK	Age of first birth	LDHUB	reproductive	European	-0.4864	0.0719	-6.7624	1.36e-11	0.0629	0.0037	0.9516	0.0083	-0.0005	0.0048	SNPs from the MHC (chr6 26M~34M) region was removed for this traits
POU|RISK	Years of schooling (proxy cognitive performance)	LDHUB	education	European	-0.513	0.0763	-6.7236	1.77e-11	0.1052	0.0077	1.0299	0.0094	-0.0008	0.0064	SNPs from the MHC (chr6 26M~34M) region was removed for this traits
POU|RISK	Qualifications: Other professional qualifications eg: nursing_ teaching	LDHUB	ukbb	European	-0.5085	0.0756	-6.7228	1.78e-11	0.0474	0.0023	1.0255	0.0087	0.0039	0.0053	SNPs from the MHC (chr6 26M~34M) region was removed for this traits
POU|RISK	Number of sexual partners	local: PMID 30643258	personality	European	0.3894	0.05925	6.572	4.98e-11	0.1005	0.0039	1.004	0.0111	-0.0203	0.0058
POU|RISK	Mood swings	LDHUB	ukbb	European	0.3959	0.0607	6.524	6.85e-11	0.071	0.0034	1.0208	0.0107	-0.002	0.0058	SNPs from the MHC (chr6 26M~34M) region was removed for this traits
POU|RISK	Fluid intelligence score	LDHUB	ukbb	European	-0.3978	0.0617	-6.4494	1.12e-10	0.2381	0.0109	1.0425	0.0112	0.0006	0.0058	SNPs from the MHC (chr6 26M~34M) region was removed for this traits
POU|RISK	Types of physical activity in last 4 weeks: Heavy DIY (eg: weeding_ lawn mowing_ carpentry_ digging)	LDHUB	ukbb	European	-0.506	0.0785	-6.4468	1.14e-10	0.0338	0.0021	1.0098	0.0077	-0.0048	0.0053	SNPs from the MHC (chr6 26M~34M) region was removed for this traits
POU|RISK	MDD	local: PMID 29662059	psychiatric	European	0.3514	0.0547	6.4209	1.3549e-10	0.0234	0.004	1.0088	0.0071	0.0019	0.0055
POU|RISK	Pain type(s) experienced in last month: None of the above	LDHUB	ukbb	European	-0.4351	0.0683	-6.3662	1.94e-10	0.0553	0.0027	1.0383	0.009	0.0035	0.0055	SNPs from the MHC (chr6 26M~34M) region was removed for this traits
POU|RISK	Drinks per week	local: PMID: 30643251	substance use	European	0.3129	0.0494	6.3383	2.3233e-10	0.0239	0.0038	1.0074	0.007	0.0123	0.0047
POU|RISK	Townsend deprivation index at recruitment	LDHUB	ukbb	European	0.5195	0.082	6.334	2.39e-10	0.0339	0.0022	1.0337	0.0081	-0.0013	0.005	SNPs from the MHC (chr6 26M~34M) region was removed for this traits
POU|RISK	Number of treatments/medications taken	LDHUB	ukbb	European	0.4274	0.068	6.282	3.34e-10	0.061	0.0025	1.0337	0.0091	0.0006	0.0059	SNPs from the MHC (chr6 26M~34M) region was removed for this traits
POU|RISK	Job involves mainly walking or standing	LDHUB	ukbb	European	0.4023	0.0652	6.167	6.96e-10	0.0812	0.0046	1.0283	0.0096	2.05e-05	0.0052	SNPs from the MHC (chr6 26M~34M) region was removed for this traits
POU|RISK	Average weekly beer plus cider intake	LDHUB	ukbb	European	0.4345	0.0707	6.1491	7.79e-10	0.0516	0.0033	1.0635	0.0094	-0.0068	0.0056	SNPs from the MHC (chr6 26M~34M) region was removed for this traits
POU|RISK	Job involves heavy manual or physical work	LDHUB	ukbb	European	0.415	0.068	6.0999	1.06e-09	0.0874	0.0045	1.0355	0.0097	-0.0031	0.0054	SNPs from the MHC (chr6 26M~34M) region was removed for this traits
POU|RISK	Number of self-reported non-cancer illnesses	LDHUB	ukbb	European	0.3717	0.0616	6.0326	1.61e-09	0.0622	0.0026	1.0252	0.0107	-0.0077	0.0055	SNPs from the MHC (chr6 26M~34M) region was removed for this traits
POU|RISK	Age at first live birth	LDHUB	ukbb	European	-0.4516	0.0749	-6.0271	1.67e-09	0.1652	0.0073	1.0505	0.0092	-0.0095	0.006	SNPs from the MHC (chr6 26M~34M) region was removed for this traits
POU|RISK	Sleeplessness / insomnia	LDHUB	ukbb	European	0.4077	0.0677	6.0211	1.73e-09	0.064	0.0027	1.0129	0.0093	-0.0055	0.0055	SNPs from the MHC (chr6 26M~34M) region was removed for this traits
POU|RISK	Taking other prescription medications	LDHUB	ukbb	European	0.4101	0.0691	5.9335	2.97e-09	0.0442	0.0024	1.0145	0.0093	-0.0076	0.0054	SNPs from the MHC (chr6 26M~34M) region was removed for this traits
POU|RISK	Types of physical activity in last 4 weeks: Light DIY (eg: pruning_ watering the lawn)	LDHUB	ukbb	European	-0.4283	0.0724	-5.9143	3.33e-09	0.04	0.0022	0.9993	0.0083	-0.0015	0.0052	SNPs from the MHC (chr6 26M~34M) region was removed for this traits
POU|RISK	Seen a psychiatrist for nerves_ anxiety_ tension or depression	LDHUB	ukbb	European	0.388	0.0662	5.8651	4.49e-09	0.0313	0.0022	1.0034	0.0085	-0.0027	0.0047	SNPs from the MHC (chr6 26M~34M) region was removed for this traits
POU|RISK	Qualifications: O levels/GCSEs or equivalent	LDHUB	ukbb	European	-0.4497	0.0767	-5.8611	4.6e-09	0.0491	0.0025	1.0149	0.0098	-0.0023	0.0056	SNPs from the MHC (chr6 26M~34M) region was removed for this traits
POU|RISK	N02A opioids	local: PMID 31015401	substance use	European	0.4433	0.0758	5.849	4.95e-09	0.1469	0.0089	1.0185	0.0089	-0.0014	0.0058
POU|RISK	Intelligence	LDHUB	cognitive	European	-0.4183	0.0724	-5.7789	7.52e-09	0.1914	0.0109	1.0072	0.009	0.0011	0.0055	SNPs from the MHC (chr6 26M~34M) region was removed for this traits
POU|RISK	Miserableness	LDHUB	ukbb	European	0.3923	0.0682	5.7567	8.58e-09	0.0645	0.0035	1.0195	0.0113	0.0043	0.0062	SNPs from the MHC (chr6 26M~34M) region was removed for this traits
POU|RISK	Light smokers_ at least 100 smokes in lifetime	LDHUB	ukbb	European	0.53	0.0928	5.7127	1.11e-08	0.0752	0.0079	1.0076	0.0075	-0.004	0.0054	SNPs from the MHC (chr6 26M~34M) region was removed for this traits
POU|RISK	Cannabis use disorder	local: PMID 33096046	substance use	European	0.5776	0.1012	5.706	1.16e-08	0.0184	0.0017	0.9917	0.0064	-0.0023	0.0052
POU|RISK	Illnesses of mother: Chronic bronchitis/emphysema	LDHUB	ukbb	European	0.5924	0.1047	5.6556	1.55e-08	0.0131	0.002	1.0019	0.0073	-0.0108	0.0047	SNPs from the MHC (chr6 26M~34M) region was removed for this traits
POU|RISK	Types of physical activity in last 4 weeks: None of the above	LDHUB	ukbb	European	0.4691	0.0833	5.6286	1.82e-08	0.0244	0.0019	1.0154	0.0085	0.0028	0.0048	SNPs from the MHC (chr6 26M~34M) region was removed for this traits
POU|RISK	Alcohol intake versus 10 years previously	LDHUB	ukbb	European	0.3841	0.0686	5.6009	2.13e-08	0.0351	0.0025	1.0287	0.0096	0.0054	0.006	SNPs from the MHC (chr6 26M~34M) region was removed for this traits
POU|RISK	Leg fat percentage (right)	LDHUB	ukbb	European	0.2754	0.0494	5.5716	2.52e-08	0.2101	0.0068	1.0778	0.0174	-6.83e-05	0.0073	SNPs from the MHC (chr6 26M~34M) region was removed for this traits
POU|RISK	Pain type(s) experienced in last month: Back pain	LDHUB	ukbb	European	0.3894	0.0702	5.5443	2.95e-08	0.0399	0.0023	1.0247	0.0094	-0.0032	0.0055	SNPs from the MHC (chr6 26M~34M) region was removed for this traits
POU|RISK	Fed-up feelings	LDHUB	ukbb	European	0.3601	0.0651	5.5341	3.13e-08	0.0725	0.0034	1.0229	0.011	0.0061	0.006	SNPs from the MHC (chr6 26M~34M) region was removed for this traits
POU|RISK	Smoking/smokers in household	LDHUB	ukbb	European	0.701	0.1272	5.5125	3.54e-08	0.0098	0.002	1.0132	0.0081	-0.0016	0.0051	SNPs from the MHC (chr6 26M~34M) region was removed for this traits
POU|RISK	Leg fat percentage (left)	LDHUB	ukbb	European	0.2697	0.0495	5.4431	5.24e-08	0.21	0.0067	1.0806	0.0174	0.0021	0.0073	SNPs from the MHC (chr6 26M~34M) region was removed for this traits
POU|RISK	Current tobacco smoking	LDHUB	ukbb	European	0.4502	0.083	5.4231	5.86e-08	0.0555	0.003	1.0146	0.0097	0.0022	0.0062	SNPs from the MHC (chr6 26M~34M) region was removed for this traits
POU|RISK	Medication for pain relief_ constipation_ heartburn: Ibuprofen (e.g. Nurofen)	LDHUB	ukbb	European	0.462	0.0862	5.3625	8.21e-08	0.0215	0.0017	1.005	0.0068	-0.0075	0.0048	SNPs from the MHC (chr6 26M~34M) region was removed for this traits
POU|RISK	Seen doctor (GP) for nerves_ anxiety_ tension or depression	LDHUB	ukbb	European	0.3009	0.0567	5.3079	1.11e-07	0.0616	0.0031	1.0152	0.0104	0.0055	0.0057	SNPs from the MHC (chr6 26M~34M) region was removed for this traits
POU|RISK	College completion	LDHUB	education	European	-0.4181	0.0798	-5.2418	1.59e-07	0.0787	0.006	1.0227	0.0091	-0.0044	0.0063	SNPs from the MHC (chr6 26M~34M) region was removed for this traits
POU|RISK	Overall health rating	LDHUB	ukbb	European	0.3625	0.0695	5.218	1.81e-07	0.1003	0.0032	1.0626	0.011	0.0094	0.0068	SNPs from the MHC (chr6 26M~34M) region was removed for this traits
POU|RISK	Long-standing illness_ disability or infirmity	LDHUB	ukbb	European	0.3622	0.0699	5.1789	2.23e-07	0.0512	0.0025	1.0232	0.0093	-0.0097	0.0056	SNPs from the MHC (chr6 26M~34M) region was removed for this traits
POU|RISK	FTND (Nicotine dependence)	local: PMID 33144568	substance use	European	0.5381	0.104	5.177	2.26e-07	0.0186	0.0024	0.9952	0.007	-0.0069	0.005
POU|RISK	Pain type(s) experienced in last month: Neck or shoulder pain	LDHUB	ukbb	European	0.3804	0.0741	5.1338	2.84e-07	0.0319	0.002	1.0305	0.0085	-0.0045	0.0051	SNPs from the MHC (chr6 26M~34M) region was removed for this traits
POU|RISK	cross-disorder (PGC)	local: PMID 31835028	psychiatric	European	0.396	0.077	5.117	3.101e-07	0.025	0.006	1.014	0.011	-0.012	0.013
POU|RISK	Average weekly red wine intake	LDHUB	ukbb	European	-0.357	0.0699	-5.1041	3.32e-07	0.0563	0.0035	1.0153	0.0086	-0.0063	0.0059	SNPs from the MHC (chr6 26M~34M) region was removed for this traits
POU|RISK	Body fat percentage	LDHUB	ukbb	European	0.2342	0.0464	5.052	4.37e-07	0.2181	0.0074	1.0814	0.0182	0.0058	0.0069	SNPs from the MHC (chr6 26M~34M) region was removed for this traits
POU|RISK	Frequency of unenthusiasm / disinterest in last 2 weeks	LDHUB	ukbb	European	0.3581	0.071	5.0453	4.53e-07	0.039	0.0028	1.0193	0.0099	0.0056	0.0052	SNPs from the MHC (chr6 26M~34M) region was removed for this traits
POU|RISK	Noisy workplace	LDHUB	ukbb	European	0.4579	0.0913	5.0164	5.26e-07	0.062	0.0058	1.0291	0.0077	-0.0133	0.0055	SNPs from the MHC (chr6 26M~34M) region was removed for this traits
POU|RISK	Trunk fat percentage	LDHUB	ukbb	European	0.226	0.0451	5.0133	5.35e-07	0.2078	0.0073	1.0837	0.0181	0.0038	0.0066	SNPs from the MHC (chr6 26M~34M) region was removed for this traits
POU|RISK	Age started oral contraceptive pill	LDHUB	ukbb	European	-0.4975	0.0997	-4.9917	5.99e-07	0.0481	0.0046	1.0174	0.0084	-0.001	0.0053	SNPs from the MHC (chr6 26M~34M) region was removed for this traits
POU|RISK	Illnesses of father: Chronic bronchitis/emphysema	LDHUB	ukbb	European	0.495	0.1008	4.9125	8.99e-07	0.015	0.002	1.0237	0.0077	-0.0058	0.0051	SNPs from the MHC (chr6 26M~34M) region was removed for this traits
POU|RISK	Usual walking pace	LDHUB	ukbb	European	-0.2762	0.0566	-4.8794	1.06e-06	0.0779	0.003	1.0311	0.0105	-0.0076	0.0058	SNPs from the MHC (chr6 26M~34M) region was removed for this traits
POU|RISK	Types of transport used (excluding work): Cycle	LDHUB	ukbb	European	-0.3668	0.0765	-4.7954	1.62e-06	0.0247	0.0018	1.0266	0.0074	-0.0039	0.0049	SNPs from the MHC (chr6 26M~34M) region was removed for this traits
POU|RISK	AUDIT Consumption (gSEM)	local: https://doi.org/10.1101/2020.09.21.304196v1.full	substance use	European	0.3183	0.06699	4.752	2.02e-06	0.069	0.0042	0.9869	0.0083	-0.0113	0.0051
POU|RISK	Pain type(s) experienced in last month: Knee pain	LDHUB	ukbb	European	0.3259	0.0688	4.7399	2.14e-06	0.0418	0.0024	1.0085	0.009	-0.0039	0.0049	SNPs from the MHC (chr6 26M~34M) region was removed for this traits
POU|RISK	Wheeze or whistling in the chest in last year	LDHUB	ukbb	European	0.3319	0.0702	4.7277	2.27e-06	0.0603	0.0034	1.0321	0.0109	-0.0062	0.0058	SNPs from the MHC (chr6 26M~34M) region was removed for this traits
POU|RISK	OUD (MVP, European)	local: doi:10.1001/jamapsychiatry.2020.1206	substance use	European	0.622	0.121	5.15	2.576e-07	0.0265	0.0043	1.0046	0.0082	0.0056	0.0057
POU|RISK	alcdep_unrel_eur.jul2017.min_n.rsids.gz.sumstats.gz	local: PMID 30482948	substance use	European	0.6911	0.1481	4.667	3.05e-06	0.0576	0.0121	1.0188	0.0067	0.0041	0.0047
POU|RISK	Qualifications: CSEs or equivalent	LDHUB	ukbb	European	0.4151	0.0898	4.6218	3.8e-06	0.0214	0.0019	1.0566	0.0078	-7.19e-05	0.0054	SNPs from the MHC (chr6 26M~34M) region was removed for this traits
POU|RISK	Exposure to tobacco smoke at home	LDHUB	ukbb	European	0.5288	0.1154	4.5831	4.58e-06	0.012	0.0017	0.9976	0.007	-0.0023	0.0048	SNPs from the MHC (chr6 26M~34M) region was removed for this traits
POU|RISK	Leg fat mass (right)	LDHUB	ukbb	European	0.2118	0.0468	4.5212	6.15e-06	0.2326	0.008	1.0668	0.0182	0.0053	0.0073	SNPs from the MHC (chr6 26M~34M) region was removed for this traits
POU|RISK	Diagnoses - main ICD10: R07 Pain in throat and chest	LDHUB	ukbb	European	0.3591	0.0798	4.5016	6.74e-06	0.0171	0.0019	1.0013	0.0079	0.002	0.0048	SNPs from the MHC (chr6 26M~34M) region was removed for this traits
POU|RISK	Job involves shift work	LDHUB	ukbb	European	0.4479	0.0999	4.481	7.43e-06	0.0309	0.0029	1.002	0.0066	-0.002	0.0047	SNPs from the MHC (chr6 26M~34M) region was removed for this traits
POU|RISK	Current employment status: Unable to work because of sickness or disability	LDHUB	ukbb	European	0.4292	0.096	4.4694	7.84e-06	0.0245	0.0019	1.0183	0.0075	0.002	0.0053	SNPs from the MHC (chr6 26M~34M) region was removed for this traits
POU|RISK	Leg fat mass (left)	LDHUB	ukbb	European	0.2073	0.0467	4.4355	9.18e-06	0.2336	0.0081	1.0673	0.0182	0.0064	0.0073	SNPs from the MHC (chr6 26M~34M) region was removed for this traits
POU|RISK	Depressive symptoms	LDHUB	psychiatric	European	0.3857	0.0875	4.4076	1.05e-05	0.0475	0.0041	1.0012	0.008	0.0019	0.0054	SNPs from the MHC (chr6 26M~34M) region was removed for this traits
POU|RISK	Trunk fat mass	LDHUB	ukbb	European	0.1914	0.0435	4.4046	1.06e-05	0.233	0.0081	1.0766	0.0189	0.0048	0.0068	SNPs from the MHC (chr6 26M~34M) region was removed for this traits
POU|RISK	ADHD	local: PGC	psychiatric	Mixed	0.3467	0.07877	4.402	1.07e-05	0.2377	0.017	1.0358	0.0115	0.0173	0.0065
POU|RISK	Non-cancer illness code_ self-reported: osteoarthritis	LDHUB	ukbb	European	0.3869	0.0884	4.3777	1.2e-05	0.0192	0.0018	1.0272	0.0077	-0.0052	0.0051	SNPs from the MHC (chr6 26M~34M) region was removed for this traits
POU|RISK	Weight change compared with 1 year ago	LDHUB	ukbb	European	0.5076	0.1168	4.3471	1.38e-05	0.009	0.0015	1.0197	0.0066	-0.0007	0.0047	SNPs from the MHC (chr6 26M~34M) region was removed for this traits
POU|RISK	Current employment status: Looking after home and/or family	LDHUB	ukbb	European	-0.6146	0.1417	-4.3374	1.44e-05	0.0063	0.0014	0.9996	0.007	0.0078	0.0048	SNPs from the MHC (chr6 26M~34M) region was removed for this traits
POU|RISK	Whole body fat mass	LDHUB	ukbb	European	0.1927	0.0445	4.3268	1.51e-05	0.2363	0.0082	1.0713	0.0185	0.0067	0.007	SNPs from the MHC (chr6 26M~34M) region was removed for this traits
POU|RISK	Exposure to tobacco smoke outside home	LDHUB	ukbb	European	0.3403	0.0788	4.3168	1.58e-05	0.0319	0.0025	1.0186	0.0087	0.0027	0.0051	SNPs from the MHC (chr6 26M~34M) region was removed for this traits
POU|RISK	Types of physical activity in last 4 weeks: Walking for pleasure (not as a means of transport)	LDHUB	ukbb	European	-0.3153	0.0733	-4.3039	1.68e-05	0.0375	0.0023	1.041	0.0085	0.0055	0.0054	SNPs from the MHC (chr6 26M~34M) region was removed for this traits
POU|RISK	Types of transport used (excluding work): Walk	LDHUB	ukbb	European	-0.3812	0.0893	-4.2675	1.98e-05	0.0327	0.0024	1.037	0.009	0.0034	0.0056	SNPs from the MHC (chr6 26M~34M) region was removed for this traits
POU|RISK	Pain type(s) experienced in last month: Stomach or abdominal pain	LDHUB	ukbb	European	0.3586	0.0841	4.2663	1.99e-05	0.022	0.0018	1.0049	0.0079	-0.0105	0.0049	SNPs from the MHC (chr6 26M~34M) region was removed for this traits
POU|RISK	Sodium in urine	LDHUB	ukbb	European	0.2271	0.0532	4.2656	1.99e-05	0.072	0.0031	1.0272	0.0114	0.0032	0.0049	SNPs from the MHC (chr6 26M~34M) region was removed for this traits
POU|RISK	Age at last live birth	LDHUB	ukbb	European	-0.4026	0.0944	-4.2639	2.01e-05	0.0877	0.0059	1.0195	0.0088	-0.0084	0.006	SNPs from the MHC (chr6 26M~34M) region was removed for this traits
POU|RISK	Waist circumference	LDHUB	ukbb	European	0.1898	0.0445	4.2608	2.04e-05	0.2011	0.0072	1.0623	0.0174	0.0066	0.0071	SNPs from the MHC (chr6 26M~34M) region was removed for this traits
POU|RISK	AUDIT Problems (gSEM)	local: https://doi.org/10.1101/2020.09.21.304196v1.full	substance use	European	0.3703	0.08701	4.256	2.08e-05	0.0185	0.0018	0.9816	0.0074	-0.0061	0.0053
POU|RISK	Neuroticism	LDHUB	personality	European	0.3164	0.075	4.2213	2.43e-05	0.0908	0.0065	0.9865	0.0115	0.0025	0.0063	SNPs from the MHC (chr6 26M~34M) region was removed for this traits
POU|RISK	Ever highly irritable/argumentative for 2 days	LDHUB	ukbb	European	0.3996	0.0964	4.1448	3.4e-05	0.0536	0.0056	0.9967	0.0075	-0.0113	0.0054	SNPs from the MHC (chr6 26M~34M) region was removed for this traits
POU|RISK	Frequency of tiredness / lethargy in last 2 weeks	LDHUB	ukbb	European	0.2463	0.06	4.1036	4.07e-05	0.0599	0.003	1.0263	0.0099	0.0107	0.0054	SNPs from the MHC (chr6 26M~34M) region was removed for this traits
POU|RISK	Non-cancer illness code_ self-reported: depression	LDHUB	ukbb	European	0.378	0.0927	4.0766	4.57e-05	0.0191	0.0018	0.9992	0.0074	-0.0026	0.0051	SNPs from the MHC (chr6 26M~34M) region was removed for this traits
POU|RISK	Fathers age at death	LDHUB	ukbb	European	-0.4537	0.1113	-4.0759	4.58e-05	0.0349	0.003	1.0204	0.0079	-0.0011	0.0053	SNPs from the MHC (chr6 26M~34M) region was removed for this traits
POU|RISK	Transport type for commuting to job workplace: Cycle	LDHUB	ukbb	European	-0.3935	0.0966	-4.0714	4.67e-05	0.0305	0.0031	1.0184	0.0073	0.0019	0.0048	SNPs from the MHC (chr6 26M~34M) region was removed for this traits
POU|RISK	Neuroticism score	LDHUB	ukbb	European	0.2626	0.0649	4.0481	5.16e-05	0.12	0.0062	1.0157	0.0147	0.0089	0.0068	SNPs from the MHC (chr6 26M~34M) region was removed for this traits
POU|RISK	Frequency of depressed mood in last 2 weeks	LDHUB	ukbb	European	0.2947	0.0736	4.0018	6.29e-05	0.0422	0.003	1.0156	0.0091	0.0062	0.0053	SNPs from the MHC (chr6 26M~34M) region was removed for this traits
POU|RISK	Shortness of breath walking on level ground	LDHUB	ukbb	European	0.3693	0.0925	3.9919	6.56e-05	0.0489	0.005	1.0083	0.007	-0.0025	0.0048	SNPs from the MHC (chr6 26M~34M) region was removed for this traits
POU|RISK	Illness_ injury_ bereavement_ stress in last 2 years: Financial difficulties	LDHUB	ukbb	European	0.2896	0.0728	3.9787	6.93e-05	0.0329	0.0023	1.0301	0.0088	-0.0051	0.0055	SNPs from the MHC (chr6 26M~34M) region was removed for this traits
POU|RISK	Diagnoses - main ICD10: I20 Angina pectoris	LDHUB	ukbb	European	0.5158	0.1306	3.95	7.81e-05	0.0087	0.0016	1.0068	0.0076	-0.0047	0.0053	SNPs from the MHC (chr6 26M~34M) region was removed for this traits
POU|RISK	Coronary artery disease	LDHUB	cardiometabolic	Mixed	0.2518	0.064	3.9357	8.3e-05	0.0794	0.0061	1.0459	0.0106	-0.0054	0.0051	Caution: using this data may yield less robust results due to minor departure of the LD structure; SNPs from the MHC (chr6 26M~34M) region was removed for this traits
POU|RISK	Ever used hormone-replacement therapy (HRT)	LDHUB	ukbb	European	0.3348	0.0853	3.9269	8.6e-05	0.0406	0.0033	1.0003	0.0072	-0.003	0.0052	SNPs from the MHC (chr6 26M~34M) region was removed for this traits
POU|RISK	Diet Carbohydrate	local: PMID 32393786	metabolic	European	-0.2853	0.07297	-3.91	9.25e-05	0.0419	0.0026	1.0012	0.0079	0.0084	0.0053
POU|RISK	Arm fat percentage (right)	LDHUB	ukbb	European	0.1913	0.049	3.9058	9.39e-05	0.2176	0.0076	1.0745	0.0183	0.0116	0.0072	SNPs from the MHC (chr6 26M~34M) region was removed for this traits
POU|RISK	Qualifications: NVQ or HND or HNC or equivalent	LDHUB	ukbb	European	0.3997	0.1026	3.895	9.82e-05	0.0153	0.0016	1.009	0.0071	-0.0108	0.0051	SNPs from the MHC (chr6 26M~34M) region was removed for this traits
POU|RISK	Diagnoses - main ICD10: I25 Chronic ischaemic heart disease	LDHUB	ukbb	European	0.3341	0.0864	3.8673	0.0001	0.0198	0.0024	1.0208	0.0082	-0.0004	0.0052	SNPs from the MHC (chr6 26M~34M) region was removed for this traits
POU|RISK	Frequency of tenseness / restlessness in last 2 weeks	LDHUB	ukbb	European	0.2865	0.0739	3.8745	0.0001	0.0438	0.0027	1.0163	0.0091	0.0049	0.0056	SNPs from the MHC (chr6 26M~34M) region was removed for this traits
POU|RISK	Illnesses of father: Lung cancer	LDHUB	ukbb	European	0.4398	0.1147	3.8331	0.0001	0.0155	0.0019	0.9897	0.0077	-0.0067	0.0047	SNPs from the MHC (chr6 26M~34M) region was removed for this traits
POU|RISK	Prospective memory result	LDHUB	ukbb	European	0.3291	0.0851	3.8649	0.0001	0.0591	0.0054	1.0103	0.0083	0.0008	0.0052	SNPs from the MHC (chr6 26M~34M) region was removed for this traits
POU|RISK	Types of physical activity in last 4 weeks: Other exercises (eg: swimming_ cycling_ keep fit_ bowling)	LDHUB	ukbb	European	-0.2322	0.0611	-3.8012	0.0001	0.0474	0.0024	1.0096	0.0085	-0.0129	0.0051	SNPs from the MHC (chr6 26M~34M) region was removed for this traits
POU|RISK	Duration walking for pleasure	LDHUB	ukbb	European	-0.3406	0.0904	-3.7694	0.0002	0.0253	0.0027	1.0121	0.0081	0.0029	0.0049	SNPs from the MHC (chr6 26M~34M) region was removed for this traits
POU|RISK	Pack years of smoking PREVIEW ONLY	LDHUB	ukbb	European	0.3206	0.0854	3.7515	0.0002	0.1082	0.0102	1.0192	0.0098	0.0046	0.0056	SNPs from the MHC (chr6 26M~34M) region was removed for this traits
POU|RISK	Types of physical activity in last 4 weeks: Strenuous sports	LDHUB	ukbb	European	-0.314	0.0843	-3.7245	0.0002	0.0219	0.0019	1.0118	0.0075	-0.0044	0.0053	SNPs from the MHC (chr6 26M~34M) region was removed for this traits
POU|RISK	Loneliness	local: PMID 31518406	personality	European	0.2499	0.06824	3.662	0.0002499	0.0817	0.0041	0.997	0.0079	-0.0009	0.0055
POU|RISK	Arm fat percentage (left)	LDHUB	ukbb	European	0.1751	0.0484	3.6221	0.0003	0.2212	0.0077	1.0701	0.0183	0.0128	0.0072	SNPs from the MHC (chr6 26M~34M) region was removed for this traits
POU|RISK	Childhood IQ	LDHUB	education	European	-0.4344	0.121	-3.5897	0.0003	0.2713	0.0504	1.0032	0.0105	-0.0005	0.0065	SNPs from the MHC (chr6 26M~34M) region was removed for this traits
POU|RISK	Current employment status: Doing unpaid or voluntary work	LDHUB	ukbb	European	-0.5167	0.1421	-3.6349	0.0003	0.0092	0.0016	1.007	0.007	-0.0034	0.0054	SNPs from the MHC (chr6 26M~34M) region was removed for this traits
POU|RISK	Mouth/teeth dental problems: Dentures	LDHUB	ukbb	European	0.3029	0.0829	3.6554	0.0003	0.0482	0.0027	1.0374	0.0102	0.001	0.0061	SNPs from the MHC (chr6 26M~34M) region was removed for this traits
POU|RISK	Mouth/teeth dental problems: None of the above	LDHUB	ukbb	European	-0.2992	0.0828	-3.6156	0.0003	0.0378	0.0022	1.0172	0.0083	0.0007	0.0053	SNPs from the MHC (chr6 26M~34M) region was removed for this traits
POU|RISK	Pack years adult smoking as proportion of life span exposed to smoking PREVIEW ONLY	LDHUB	ukbb	European	0.3065	0.0837	3.6596	0.0003	0.1254	0.0115	1.019	0.0105	0.0055	0.0058	SNPs from the MHC (chr6 26M~34M) region was removed for this traits
POU|RISK	Pain type(s) experienced in last month: Headache	LDHUB	ukbb	European	0.2506	0.0686	3.6516	0.0003	0.0459	0.0028	1.0017	0.0097	-0.0025	0.0056	SNPs from the MHC (chr6 26M~34M) region was removed for this traits
POU|RISK	Urate	LDHUB	other	European	0.199	0.0544	3.6573	0.0003	0.1791	0.0609	0.9482	0.0551	-0.0095	0.0066	SNPs from the MHC (chr6 26M~34M) region was removed for this traits
POU|RISK	Creatinine (enzymatic) in urine	LDHUB	ukbb	European	0.1967	0.0552	3.5632	0.0004	0.0666	0.0032	1.0191	0.0101	-0.0071	0.0052	SNPs from the MHC (chr6 26M~34M) region was removed for this traits
POU|RISK	Irritability	LDHUB	ukbb	European	0.2687	0.0758	3.546	0.0004	0.0688	0.0042	0.9907	0.0122	-0.0052	0.0065	SNPs from the MHC (chr6 26M~34M) region was removed for this traits
POU|RISK	Arm fat mass (left)	LDHUB	ukbb	European	0.1604	0.046	3.4849	0.0005	0.2338	0.0083	1.0631	0.018	0.0109	0.0072	SNPs from the MHC (chr6 26M~34M) region was removed for this traits
POU|RISK	Arm fat mass (right)	LDHUB	ukbb	European	0.1628	0.0464	3.5066	0.0005	0.2331	0.0083	1.066	0.0181	0.0102	0.0072	SNPs from the MHC (chr6 26M~34M) region was removed for this traits
POU|RISK	Illnesses of siblings: Heart disease	LDHUB	ukbb	European	0.3672	0.1076	3.4136	0.0006	0.0168	0.0022	1.0153	0.0075	-0.0026	0.0051	SNPs from the MHC (chr6 26M~34M) region was removed for this traits
POU|RISK	Vascular/heart problems diagnosed by doctor: Angina	LDHUB	ukbb	European	0.2929	0.0848	3.4534	0.0006	0.0221	0.0021	1.0266	0.008	0.0022	0.0053	SNPs from the MHC (chr6 26M~34M) region was removed for this traits
POU|RISK	Cannabis initiation	local: PMID 30150663	substance use	European	0.2686	0.07898	3.401	0.0006709	0.0679	0.0047	1.0009	0.0085	-0.0052	0.0056
POU|RISK	Current employment status: In paid employment or self-employed	LDHUB	ukbb	European	-0.4494	0.1326	-3.3895	0.0007	0.0074	0.0015	1.0237	0.0068	0.006	0.0051	SNPs from the MHC (chr6 26M~34M) region was removed for this traits
POU|RISK	Frequency of stair climbing in last 4 weeks	LDHUB	ukbb	European	-0.2439	0.0723	-3.3736	0.0007	0.0348	0.0021	1.019	0.0085	-0.0017	0.0054	SNPs from the MHC (chr6 26M~34M) region was removed for this traits
POU|RISK	Medication for pain relief_ constipation_ heartburn: Laxatives (e.g. Dulcolax_ Senokot)	LDHUB	ukbb	European	0.3706	0.1104	3.3566	0.0008	0.0113	0.0016	1.0108	0.0072	-0.0022	0.0054	SNPs from the MHC (chr6 26M~34M) region was removed for this traits
POU|RISK	Non-cancer illness code_ self-reported: heart attack/myocardial infarction	LDHUB	ukbb	European	0.26	0.0778	3.3429	0.0008	0.0194	0.0019	1.0124	0.0082	0.0007	0.0048	SNPs from the MHC (chr6 26M~34M) region was removed for this traits
POU|RISK	Reason for glasses/contact lenses: For astigmatism	LDHUB	ukbb	European	-0.4215	0.1259	-3.3474	0.0008	0.0093	0.0015	1.025	0.007	-7.16e-05	0.0049	SNPs from the MHC (chr6 26M~34M) region was removed for this traits
POU|RISK	Diagnoses - main ICD10: M54 Dorsalgia	LDHUB	ukbb	European	0.4531	0.1362	3.3266	0.0009	0.0102	0.0016	1.0037	0.0076	0.0016	0.005	SNPs from the MHC (chr6 26M~34M) region was removed for this traits
POU|RISK	Triglycerides	LDHUB	lipids	European	0.2322	0.0707	3.2864	0.001	0.1689	0.0309	0.9699	0.0172	-0.0083	0.0059	SNPs from the MHC (chr6 26M~34M) region was removed for this traits
POU|RISK	Vascular/heart problems diagnosed by doctor: Heart attack	LDHUB	ukbb	European	0.2576	0.0782	3.2945	0.001	0.0189	0.0019	1.0145	0.0083	0.0002	0.0048	SNPs from the MHC (chr6 26M~34M) region was removed for this traits
POU|RISK	Opioid dependence and unexposed controls All (PGC)	local: PMID 32099098	substance use	Mixed	0.8226	0.2515	3.271	0.001072	0.1665	0.0637	1.0317	0.0079	-0.0044	0.0061
POU|RISK	Diagnoses - main ICD10: R10 Abdominal and pelvic pain	LDHUB	ukbb	European	0.3308	0.1012	3.2686	0.0011	0.0119	0.0015	0.9983	0.007	-0.0007	0.0047	SNPs from the MHC (chr6 26M~34M) region was removed for this traits
POU|RISK	Mothers age at death	LDHUB	aging	European	-0.4164	0.128	-3.254	0.0011	0.0373	0.0073	1.0097	0.0076	0.005	0.005	SNPs from the MHC (chr6 26M~34M) region was removed for this traits
POU|RISK	Opioid dependence and unexposed controls EUR (PGC)	local: PMID 32099098	substance use	European	0.7999	0.2454	3.26	0.001114	0.3233	0.1297	1.0364	0.0087	-0.001	0.0066
POU|RISK	Leg pain on walking	LDHUB	ukbb	European	0.311	0.0957	3.2499	0.0012	0.0565	0.0054	1.0124	0.0079	0.0032	0.0055	SNPs from the MHC (chr6 26M~34M) region was removed for this traits
POU|RISK	Medication for pain relief_ constipation_ heartburn: Omeprazole (e.g. Zanprol)	LDHUB	ukbb	European	0.2761	0.0853	3.2358	0.0012	0.0181	0.0016	1.0219	0.0077	0.0049	0.0048	SNPs from the MHC (chr6 26M~34M) region was removed for this traits
POU|RISK	Non-cancer illness code_ self-reported: angina	LDHUB	ukbb	European	0.2815	0.0867	3.2467	0.0012	0.0227	0.0021	1.0241	0.008	0.0024	0.0054	SNPs from the MHC (chr6 26M~34M) region was removed for this traits
POU|RISK	Waist-to-hip ratio	LDHUB	anthropometric	European	0.1997	0.0616	3.2412	0.0012	0.1143	0.007	0.9192	0.0097	0.0036	0.005	SNPs from the MHC (chr6 26M~34M) region was removed for this traits
POU|RISK	Ever unenthusiastic/disinterested for a whole week	LDHUB	ukbb	European	0.291	0.0911	3.195	0.0014	0.0595	0.0066	0.9977	0.0083	-0.0027	0.0051	SNPs from the MHC (chr6 26M~34M) region was removed for this traits
POU|RISK	Frequency of travelling from home to job workplace	LDHUB	ukbb	European	0.3282	0.1027	3.1942	0.0014	0.0211	0.0029	1.0208	0.0075	0.0019	0.0048	SNPs from the MHC (chr6 26M~34M) region was removed for this traits
POU|RISK	Neuroticism	LDHUB	personality	European	0.4697	0.1469	3.1971	0.0014	0.0143	0.0036	1.0113	0.0074	-0.0021	0.005	SNPs from the MHC (chr6 26M~34M) region was removed for this traits
POU|RISK	Diagnoses - main ICD10: I48 Atrial fibrillation and flutter	LDHUB	ukbb	European	0.3513	0.1106	3.1748	0.0015	0.0132	0.0021	1.01	0.0088	-0.0109	0.0054	SNPs from the MHC (chr6 26M~34M) region was removed for this traits
POU|RISK	Falls in the last year	LDHUB	ukbb	European	0.2348	0.0738	3.1813	0.0015	0.0332	0.0019	1.0013	0.0082	-0.0035	0.0053	SNPs from the MHC (chr6 26M~34M) region was removed for this traits
POU|RISK	Body mass index (BMI)	LDHUB	ukbb	European	0.1531	0.0484	3.1595	0.0016	0.25	0.0087	1.0658	0.0193	0.0127	0.0078	SNPs from the MHC (chr6 26M~34M) region was removed for this traits
POU|RISK	Medication for cholesterol_ blood pressure or diabetes: None of the above	LDHUB	ukbb	European	-0.2238	0.071	-3.1539	0.0016	0.0891	0.0054	1.0338	0.0108	0.0016	0.0058	SNPs from the MHC (chr6 26M~34M) region was removed for this traits
POU|RISK	Non-cancer illness code_ self-reported: back problem	LDHUB	ukbb	European	0.5347	0.1697	3.1508	0.0016	0.005	0.0014	1.0058	0.0064	-0.0068	0.0047	SNPs from the MHC (chr6 26M~34M) region was removed for this traits
POU|RISK	Non-cancer illness code_ self-reported: hypothyroidism/myxoedema	LDHUB	ukbb	European	0.2422	0.0772	3.1374	0.0017	0.0517	0.0061	1.0308	0.0169	-0.0124	0.0062	SNPs from the MHC (chr6 26M~34M) region was removed for this traits
POU|RISK	Non-cancer illness code_ self-reported: chronic obstructive airways disease/copd	LDHUB	ukbb	European	0.5393	0.1768	3.0505	0.0023	0.0059	0.0016	0.994	0.007	-0.0057	0.0051	SNPs from the MHC (chr6 26M~34M) region was removed for this traits
POU|RISK	Medication for cholesterol_ blood pressure or diabetes: Cholesterol lowering medication	LDHUB	ukbb	European	0.2215	0.0729	3.0379	0.0024	0.0689	0.0067	1.0327	0.0156	-0.0054	0.0053	SNPs from the MHC (chr6 26M~34M) region was removed for this traits
POU|RISK	Mouth/teeth dental problems: Loose teeth	LDHUB	ukbb	European	0.3567	0.1174	3.0368	0.0024	0.0145	0.0017	1.0106	0.0071	-0.0075	0.0059	SNPs from the MHC (chr6 26M~34M) region was removed for this traits
POU|RISK	Fathers age at death	LDHUB	aging	European	-0.3919	0.1298	-3.0188	0.0025	0.0397	0.0064	1.0179	0.0067	-0.0034	0.0051	SNPs from the MHC (chr6 26M~34M) region was removed for this traits
POU|RISK	Illnesses of siblings: None of the above (group 1)	LDHUB	ukbb	European	-0.2451	0.081	-3.026	0.0025	0.0361	0.0027	1.0158	0.0083	-0.0006	0.0057	SNPs from the MHC (chr6 26M~34M) region was removed for this traits
POU|RISK	Average weekly spirits intake	LDHUB	ukbb	European	0.2493	0.083	3.002	0.0027	0.0311	0.0028	1.0215	0.0079	-0.0051	0.0051	SNPs from the MHC (chr6 26M~34M) region was removed for this traits
POU|RISK	Number of live births	LDHUB	ukbb	European	0.2052	0.0691	2.9705	0.003	0.0614	0.0041	1.0082	0.0085	0.0022	0.0057	SNPs from the MHC (chr6 26M~34M) region was removed for this traits
POU|RISK	Frequency of light DIY in last 4 weeks	LDHUB	ukbb	European	-0.3095	0.1062	-2.9157	0.0035	0.024	0.003	0.9984	0.0067	-0.0038	0.0053	SNPs from the MHC (chr6 26M~34M) region was removed for this traits
POU|RISK	Impedance of leg (left)	LDHUB	ukbb	European	0.1357	0.0471	2.881	0.004	0.2457	0.0095	1.0637	0.0215	-0.0232	0.0076	SNPs from the MHC (chr6 26M~34M) region was removed for this traits
POU|RISK	Weight	LDHUB	ukbb	European	0.1186	0.0412	2.878	0.004	0.2669	0.01	1.0823	0.0222	0.0058	0.007	SNPs from the MHC (chr6 26M~34M) region was removed for this traits
POU|RISK	Blood clot_ DVT_ bronchitis_ emphysema_ asthma_ rhinitis_ eczema_ allergy diagnosed by doctor: Emphysema/chronic bronchitis	LDHUB	ukbb	European	0.4428	0.1543	2.8692	0.0041	0.013	0.0018	0.9832	0.0078	-0.0012	0.006	SNPs from the MHC (chr6 26M~34M) region was removed for this traits
POU|RISK	Health satisfaction	LDHUB	ukbb	European	0.2778	0.0967	2.873	0.0041	0.0843	0.0058	1.0046	0.0081	0.0019	0.0061	SNPs from the MHC (chr6 26M~34M) region was removed for this traits
POU|RISK	Friendships satisfaction	LDHUB	ukbb	European	-0.2469	0.0869	-2.8415	0.0045	0.0627	0.0057	0.9987	0.008	0.0069	0.0055	SNPs from the MHC (chr6 26M~34M) region was removed for this traits
POU|RISK	Chest pain or discomfort walking normally	LDHUB	ukbb	European	0.2966	0.1051	2.8225	0.0048	0.0731	0.0105	1.0109	0.0084	0.0038	0.0053	SNPs from the MHC (chr6 26M~34M) region was removed for this traits
POU|RISK	Transport type for commuting to job workplace: Walk	LDHUB	ukbb	European	-0.2874	0.1021	-2.816	0.0049	0.0176	0.0028	1.0014	0.0068	-0.0022	0.0044	SNPs from the MHC (chr6 26M~34M) region was removed for this traits
POU|RISK	Number of children fathered	LDHUB	ukbb	European	0.2967	0.1058	2.8042	0.005	0.0311	0.004	1.015	0.0074	-0.0142	0.0055	SNPs from the MHC (chr6 26M~34M) region was removed for this traits
POU|RISK	Sensitivity / hurt feelings	LDHUB	ukbb	European	0.1936	0.069	2.8064	0.005	0.064	0.0034	1.0168	0.0103	0.0099	0.006	SNPs from the MHC (chr6 26M~34M) region was removed for this traits
POU|RISK	Impedance of leg (right)	LDHUB	ukbb	European	0.1319	0.0471	2.8005	0.0051	0.2449	0.0094	1.0739	0.0213	-0.0246	0.0076	SNPs from the MHC (chr6 26M~34M) region was removed for this traits
POU|RISK	Illnesses of siblings: None of the above (group 2)	LDHUB	ukbb	European	-0.411	0.1476	-2.7843	0.0054	0.009	0.0018	1.0038	0.0077	0.0123	0.0047	SNPs from the MHC (chr6 26M~34M) region was removed for this traits
POU|RISK	Diagnoses - main ICD10: N20 Calculus of kidney and ureter	LDHUB	ukbb	European	0.377	0.1357	2.7783	0.0055	0.0075	0.0014	1.0112	0.0071	-0.0101	0.0049	SNPs from the MHC (chr6 26M~34M) region was removed for this traits
POU|RISK	Attention deficit hyperactivity disorder (No GC)	LDHUB	psychiatric	European	0.4997	0.1806	2.7674	0.0057	0.0772	0.0289	1.0064	0.0074	-0.0043	0.0054	Caution: using this data may yield results outside bounds due to relative low Z score of the SNP heritability of the trait; SNPs from the MHC (chr6 26M~34M) region was removed for this traits
POU|RISK	Number of incorrect matches in round	LDHUB	ukbb	European	0.1583	0.0577	2.7445	0.0061	0.0547	0.0028	1.0058	0.0096	0.0108	0.0054	SNPs from the MHC (chr6 26M~34M) region was removed for this traits
POU|RISK	Non-cancer illness code_ self-reported: emphysema/chronic bronchitis	LDHUB	ukbb	European	0.4894	0.1799	2.7213	0.0065	0.0099	0.0017	0.9876	0.0077	-0.0006	0.0063	SNPs from the MHC (chr6 26M~34M) region was removed for this traits
POU|RISK	Pain type(s) experienced in last month: Hip pain	LDHUB	ukbb	European	0.2297	0.0847	2.711	0.0067	0.0242	0.0019	1.0159	0.0075	0.0056	0.0049	SNPs from the MHC (chr6 26M~34M) region was removed for this traits
POU|RISK	Tense / highly strung	LDHUB	ukbb	European	0.2129	0.0785	2.7131	0.0067	0.0579	0.0033	0.994	0.0109	-0.0009	0.0065	SNPs from the MHC (chr6 26M~34M) region was removed for this traits
POU|RISK	Guilty feelings	LDHUB	ukbb	European	0.1885	0.0696	2.7063	0.0068	0.0522	0.0028	1.0049	0.009	0.0058	0.0057	SNPs from the MHC (chr6 26M~34M) region was removed for this traits
POU|RISK	Illnesses of siblings: Diabetes	LDHUB	ukbb	European	0.2662	0.0986	2.7	0.0069	0.0208	0.0022	1.0088	0.0074	-0.0059	0.0051	SNPs from the MHC (chr6 26M~34M) region was removed for this traits
POU|RISK	Non-cancer illness code_ self-reported: high cholesterol	LDHUB	ukbb	European	0.1913	0.0711	2.6893	0.0072	0.041	0.0056	1.0535	0.029	0.0014	0.0057	SNPs from the MHC (chr6 26M~34M) region was removed for this traits
POU|RISK	Alcohol drinker status: Previous	LDHUB	ukbb	European	0.2862	0.1069	2.6765	0.0074	0.0131	0.0016	1.0089	0.0072	0.0079	0.0054	SNPs from the MHC (chr6 26M~34M) region was removed for this traits
POU|RISK	Average weekly champagne plus white wine intake	LDHUB	ukbb	European	-0.1929	0.072	-2.6778	0.0074	0.0319	0.0027	1.0361	0.0078	-0.0093	0.0049	SNPs from the MHC (chr6 26M~34M) region was removed for this traits
POU|RISK	Former alcohol drinker	LDHUB	ukbb	European	0.3469	0.1308	2.6516	0.008	0.1265	0.0225	0.9939	0.0069	0.004	0.0048	SNPs from the MHC (chr6 26M~34M) region was removed for this traits
POU|RISK	Comparative body size at age 10	LDHUB	ukbb	European	-0.1342	0.0514	-2.6115	0.009	0.1492	0.0096	1.008	0.018	0.0183	0.0061	SNPs from the MHC (chr6 26M~34M) region was removed for this traits
POU|RISK	Duration of moderate activity	LDHUB	ukbb	European	0.2063	0.0789	2.6134	0.009	0.0323	0.0024	1.0093	0.008	0.0028	0.0051	SNPs from the MHC (chr6 26M~34M) region was removed for this traits
POU|RISK	Diagnoses - main ICD10: K29 Gastritis and duodenitis	LDHUB	ukbb	European	0.3436	0.1318	2.6072	0.0091	0.0079	0.0014	0.9996	0.0064	0.0069	0.0052	SNPs from the MHC (chr6 26M~34M) region was removed for this traits
POU|RISK	HOMA-IR	LDHUB	glycemic	European	0.3936	0.1514	2.6005	0.0093	0.064	0.0132	1.0067	0.0067	-0.0077	0.0053	SNPs from the MHC (chr6 26M~34M) region was removed for this traits
POU|RISK	Automobile speed processing	local: PMID 30643258	personality	European	-0.1489	0.05747	-2.59	0.009594	0.0645	0.0027	1.0069	0.0101	-0.0149	0.0053
POU|RISK	Sleep duration	LDHUB	ukbb	European	-0.1677	0.065	-2.5773	0.01	0.0723	0.0034	1.0218	0.0105	9.27e-05	0.0058	SNPs from the MHC (chr6 26M~34M) region was removed for this traits
POU|RISK	Transport type for commuting to job workplace: Public transport	LDHUB	ukbb	European	-0.258	0.1003	-2.5725	0.0101	0.0313	0.0034	1.0243	0.0077	-0.0008	0.0049	SNPs from the MHC (chr6 26M~34M) region was removed for this traits
POU|RISK	Number of full sisters	LDHUB	ukbb	European	0.2737	0.1065	2.5692	0.0102	0.0189	0.0019	1.0387	0.0074	-0.0008	0.0052	SNPs from the MHC (chr6 26M~34M) region was removed for this traits
POU|RISK	Ever had hysterectomy (womb removed)	LDHUB	ukbb	European	0.3657	0.1428	2.5606	0.0104	0.0222	0.0036	1.0044	0.0079	-0.0069	0.0049	SNPs from the MHC (chr6 26M~34M) region was removed for this traits
POU|RISK	Home area population density - urban or rural: Scotland - Large Urban Area	LDHUB	ukbb	European	-0.4412	0.1723	-2.5603	0.0105	0.0114	0.0031	2.1344	0.0158	0.0095	0.0074	SNPs from the MHC (chr6 26M~34M) region was removed for this traits
POU|RISK	Illnesses of siblings: Stroke	LDHUB	ukbb	European	0.4662	0.1827	2.5516	0.0107	0.0048	0.0019	1.0052	0.0066	-0.0016	0.0051	SNPs from the MHC (chr6 26M~34M) region was removed for this traits
POU|RISK	Chest pain or discomfort	LDHUB	ukbb	European	0.1697	0.0675	2.513	0.012	0.0337	0.002	1.0145	0.0075	-0.0021	0.0049	SNPs from the MHC (chr6 26M~34M) region was removed for this traits
POU|RISK	Frequency of walking for pleasure in last 4 weeks	LDHUB	ukbb	European	0.2171	0.0868	2.5001	0.0124	0.0342	0.0026	1.0095	0.0077	-0.0031	0.0059	SNPs from the MHC (chr6 26M~34M) region was removed for this traits
POU|RISK	Number of operations_ self-reported	LDHUB	ukbb	European	0.2108	0.0843	2.4998	0.0124	0.0386	0.0023	1.0363	0.0085	-0.0049	0.0056	SNPs from the MHC (chr6 26M~34M) region was removed for this traits
POU|RISK	Suffer from nerves	LDHUB	ukbb	European	0.2001	0.08	2.5003	0.0124	0.0462	0.0032	0.9983	0.0103	0.0091	0.0061	SNPs from the MHC (chr6 26M~34M) region was removed for this traits
POU|RISK	Non-cancer illness code_ self-reported: diverticular disease/diverticulitis	LDHUB	ukbb	European	0.2367	0.0949	2.4942	0.0126	0.0126	0.0018	0.9961	0.008	-0.0045	0.0047	SNPs from the MHC (chr6 26M~34M) region was removed for this traits
POU|RISK	Average number of double bonds in a fatty acid chain	LDHUB	metabolites	European	-0.336	0.1352	-2.486	0.0129	0.1782	0.0575	1.0009	0.0081	0.0067	0.0046	SNPs from the MHC (chr6 26M~34M) region was removed for this traits
POU|RISK	Glycoprotein acetyls; mainly a1-acid glycoprotein	LDHUB	metabolites	European	0.3854	0.1561	2.4694	0.0135	0.1009	0.0278	0.9857	0.0069	-0.0121	0.0047	SNPs from the MHC (chr6 26M~34M) region was removed for this traits
POU|RISK	Bilateral oophorectomy (both ovaries removed)	LDHUB	ukbb	European	0.2759	0.1119	2.4657	0.0137	0.021	0.0032	1.0133	0.0078	-0.005	0.0047	SNPs from the MHC (chr6 26M~34M) region was removed for this traits
POU|RISK	Ever stopped smoking for 6+ months	LDHUB	ukbb	European	0.4162	0.1689	2.4643	0.0137	0.0184	0.0059	1.0025	0.0072	-0.0042	0.0044	SNPs from the MHC (chr6 26M~34M) region was removed for this traits
POU|RISK	Vascular/heart problems diagnosed by doctor: None of the above	LDHUB	ukbb	European	-0.1428	0.0582	-2.4526	0.0142	0.1142	0.005	1.0582	0.0158	-0.0079	0.0066	SNPs from the MHC (chr6 26M~34M) region was removed for this traits
POU|RISK	Non-cancer illness code_ self-reported: gout	LDHUB	ukbb	European	0.2028	0.0829	2.4467	0.0144	0.0253	0.007	0.9907	0.021	-0.003	0.0059	SNPs from the MHC (chr6 26M~34M) region was removed for this traits

### Sheet: ST13
Supplementary Table 13. Genetic correlations between POU corrected for smoking and all traits available through LDHUB and locally (only FDR-significant results are presented)
trait1	trait2	Source	Category	ethnicity	rg	se	z	p	h2_obs	h2_obs_se	h2_int	h2_int_se	gcov_int	gcov_int_se	note
POU|SMOKING	Qualifications: A levels/AS levels or equivalent	LDHUB	ukbb	European	-0.5608	0.0499	-11.238	2.65e-29	0.0963	0.0036	1.059	0.0118	0.0068	0.0053	SNPs from the MHC (chr6 26M~34M) region was removed for this traits
POU|SMOKING	Qualifications: College or University degree	LDHUB	ukbb	European	-0.4781	0.0436	-10.9633	5.74e-28	0.169	0.0054	1.1197	0.0149	0.0037	0.0068	SNPs from the MHC (chr6 26M~34M) region was removed for this traits
POU|SMOKING	Past tobacco smoking	LDHUB	ukbb	European	-0.5725	0.0533	-10.7501	5.92e-27	0.0921	0.0042	1.0199	0.0113	-0.0002	0.0063	SNPs from the MHC (chr6 26M~34M) region was removed for this traits
POU|SMOKING	Years of schooling 2016	LDHUB	education	European	-0.4675	0.045	-10.3992	2.5e-25	0.1268	0.0045	0.9321	0.01	0.0016	0.0056	SNPs from the MHC (chr6 26M~34M) region was removed for this traits
POU|SMOKING	Maternal smoking around birth	LDHUB	ukbb	European	0.6418	0.0641	10.0148	1.31e-23	0.0502	0.0027	1.0378	0.0091	-0.0007	0.0054	SNPs from the MHC (chr6 26M~34M) region was removed for this traits
POU|SMOKING	Ever smoked (smoking initiation)	LDHUB	ukbb	European	0.5395	0.054	9.9925	1.64e-23	0.077	0.0035	1.0149	0.0108	-0.0009	0.006	SNPs from the MHC (chr6 26M~34M) region was removed for this traits
POU|SMOKING	Qualifications: None of the above	LDHUB	ukbb	European	0.4725	0.0496	9.5171	1.78e-21	0.098	0.004	1.0687	0.0119	0.0031	0.006	SNPs from the MHC (chr6 26M~34M) region was removed for this traits
POU|SMOKING	Smoking status: Current	LDHUB	ukbb	European	0.5526	0.0615	8.9827	2.64e-19	0.052	0.0027	1.0155	0.0092	0.0039	0.0059	SNPs from the MHC (chr6 26M~34M) region was removed for this traits
POU|SMOKING	Qualifications: O levels/GCSEs or equivalent	LDHUB	ukbb	European	-0.4949	0.0553	-8.9517	3.5e-19	0.0489	0.0025	1.017	0.0093	-0.0007	0.0054	SNPs from the MHC (chr6 26M~34M) region was removed for this traits
POU|SMOKING	Alcohol usually taken with meals	LDHUB	ukbb	European	-0.4557	0.0522	-8.729	2.57e-18	0.1095	0.0054	1.0623	0.0102	-0.0001	0.0049	SNPs from the MHC (chr6 26M~34M) region was removed for this traits
POU|SMOKING	Age at first live birth	LDHUB	ukbb	European	-0.4937	0.0569	-8.6828	3.86e-18	0.1658	0.0073	1.0501	0.0095	-0.0076	0.0056	SNPs from the MHC (chr6 26M~34M) region was removed for this traits
POU|SMOKING	Age completed full time education	LDHUB	ukbb	European	-0.5304	0.062	-8.5587	1.14e-17	0.0856	0.0048	1.06	0.01	0.0005	0.0057	SNPs from the MHC (chr6 26M~34M) region was removed for this traits
POU|SMOKING	Medication for pain relief_ constipation_ heartburn: None of the above	LDHUB	ukbb	European	-0.4913	0.0586	-8.389	4.9e-17	0.0541	0.0027	1.035	0.0096	-0.0022	0.0054	SNPs from the MHC (chr6 26M~34M) region was removed for this traits
POU|SMOKING	Age of first birth	LDHUB	reproductive	European	-0.503	0.0604	-8.3255	8.4e-17	0.0628	0.0036	0.953	0.0082	-0.0005	0.0048	SNPs from the MHC (chr6 26M~34M) region was removed for this traits
POU|SMOKING	Qualifications: Other professional qualifications eg: nursing_ teaching	LDHUB	ukbb	European	-0.489	0.0605	-8.0889	6.02e-16	0.0475	0.0025	1.0252	0.009	0.0098	0.0055	SNPs from the MHC (chr6 26M~34M) region was removed for this traits
POU|SMOKING	Fluid intelligence score	LDHUB	ukbb	European	-0.3998	0.0497	-8.0505	8.24e-16	0.2394	0.0105	1.0426	0.0108	0.001	0.0054	SNPs from the MHC (chr6 26M~34M) region was removed for this traits
POU|SMOKING	Townsend deprivation index at recruitment	LDHUB	ukbb	European	0.5589	0.0704	7.9367	2.08e-15	0.0339	0.0021	1.0346	0.0079	0.0008	0.0052	SNPs from the MHC (chr6 26M~34M) region was removed for this traits
POU|SMOKING	Medication for pain relief_ constipation_ heartburn: Paracetamol	LDHUB	ukbb	European	0.4792	0.0626	7.6554	1.93e-14	0.043	0.0024	1.0294	0.0082	-0.0039	0.0053	SNPs from the MHC (chr6 26M~34M) region was removed for this traits
POU|SMOKING	Time spent watching television (TV)	LDHUB	ukbb	European	0.373	0.0488	7.6464	2.07e-14	0.1015	0.0039	1.0474	0.0116	0.0036	0.0062	SNPs from the MHC (chr6 26M~34M) region was removed for this traits
POU|SMOKING	Ever vs never smoked	LDHUB	smoking_behaviour	European	0.6663	0.0875	7.6154	2.63e-14	0.0744	0.0069	0.9983	0.0063	-0.0025	0.0046	SNPs from the MHC (chr6 26M~34M) region was removed for this traits
POU|SMOKING	Externalizing	local: https://doi.org/10.1038/s41593-021-00908-3	personality	European	0.7863	0.1033	7.613	2.69e-14	0.07843	0.005823	0.9218	0.06273	-0.02231	0.02781
POU|SMOKING	Pain type(s) experienced in last month: None of the above	LDHUB	ukbb	European	-0.4527	0.0601	-7.5363	4.84e-14	0.0555	0.0028	1.0381	0.0093	0.0004	0.0055	SNPs from the MHC (chr6 26M~34M) region was removed for this traits
POU|SMOKING	Types of physical activity in last 4 weeks: Heavy DIY (eg: weeding_ lawn mowing_ carpentry_ digging)	LDHUB	ukbb	European	-0.5062	0.0687	-7.3697	1.71e-13	0.034	0.002	1.0099	0.0072	-0.0014	0.0054	SNPs from the MHC (chr6 26M~34M) region was removed for this traits
POU|SMOKING	Mood swings	LDHUB	ukbb	European	0.3916	0.0532	7.3667	1.75e-13	0.0706	0.0033	1.022	0.011	-0.0001	0.0057	SNPs from the MHC (chr6 26M~34M) region was removed for this traits
POU|SMOKING	Number of treatments/medications taken	LDHUB	ukbb	European	0.4063	0.0552	7.3645	1.78e-13	0.0611	0.0027	1.0339	0.0095	-0.0001	0.0059	SNPs from the MHC (chr6 26M~34M) region was removed for this traits
POU|SMOKING	Intelligence	LDHUB	cognitive	European	-0.4252	0.0583	-7.2912	3.07e-13	0.1917	0.0108	1.0072	0.0091	0.0025	0.0054	SNPs from the MHC (chr6 26M~34M) region was removed for this traits
POU|SMOKING	Overall health rating	LDHUB	ukbb	European	0.3822	0.0533	7.1736	7.3e-13	0.1002	0.0031	1.0632	0.0111	0.0047	0.0062	SNPs from the MHC (chr6 26M~34M) region was removed for this traits
POU|SMOKING	Leg fat percentage (right)	LDHUB	ukbb	European	0.2854	0.0409	6.9838	2.87e-12	0.2103	0.0065	1.0787	0.0173	-0.0012	0.0075	SNPs from the MHC (chr6 26M~34M) region was removed for this traits
POU|SMOKING	Average weekly beer plus cider intake	LDHUB	ukbb	European	0.4164	0.0598	6.9574	3.47e-12	0.0506	0.0032	1.0662	0.0093	-0.0029	0.0054	SNPs from the MHC (chr6 26M~34M) region was removed for this traits
POU|SMOKING	Light smokers_ at least 100 smokes in lifetime	LDHUB	ukbb	European	0.5583	0.0805	6.9349	4.07e-12	0.0765	0.0078	1.0071	0.0078	-0.0005	0.0058	SNPs from the MHC (chr6 26M~34M) region was removed for this traits
POU|SMOKING	Wheeze or whistling in the chest in last year	LDHUB	ukbb	European	0.3986	0.0575	6.9314	4.17e-12	0.0603	0.0033	1.0317	0.0109	-0.0045	0.0056	SNPs from the MHC (chr6 26M~34M) region was removed for this traits
POU|SMOKING	Age started oral contraceptive pill	LDHUB	ukbb	European	-0.5611	0.0812	-6.9127	4.76e-12	0.048	0.0046	1.0173	0.0079	-0.002	0.0052	SNPs from the MHC (chr6 26M~34M) region was removed for this traits
POU|SMOKING	Years of schooling (proxy cognitive performance)	LDHUB	education	European	-0.4595	0.0669	-6.8635	6.72e-12	0.1051	0.008	1.0307	0.0102	0.0012	0.0064	SNPs from the MHC (chr6 26M~34M) region was removed for this traits
POU|SMOKING	Types of transport used (excluding work): Walk	LDHUB	ukbb	European	-0.4437	0.0647	-6.8582	6.97e-12	0.0325	0.0024	1.0379	0.0091	0.0037	0.0054	SNPs from the MHC (chr6 26M~34M) region was removed for this traits
POU|SMOKING	Leg fat percentage (left)	LDHUB	ukbb	European	0.2828	0.0414	6.828	8.61e-12	0.21	0.0064	1.0816	0.0169	0.0007	0.0076	SNPs from the MHC (chr6 26M~34M) region was removed for this traits
POU|SMOKING	Years of schooling 2013	LDHUB	education	European	-0.4354	0.064	-6.8031	1.02e-11	0.0842	0.0065	1.0191	0.0099	0.0019	0.0063	SNPs from the MHC (chr6 26M~34M) region was removed for this traits
POU|SMOKING	Seen a psychiatrist for nerves_ anxiety_ tension or depression	LDHUB	ukbb	European	0.4347	0.0642	6.773	1.26e-11	0.0314	0.0022	1.0042	0.0088	-0.0012	0.0049	SNPs from the MHC (chr6 26M~34M) region was removed for this traits
POU|SMOKING	Types of physical activity in last 4 weeks: Light DIY (eg: pruning_ watering the lawn)	LDHUB	ukbb	European	-0.432	0.0638	-6.7667	1.32e-11	0.04	0.0023	0.9989	0.0087	0.0006	0.0053	SNPs from the MHC (chr6 26M~34M) region was removed for this traits
POU|SMOKING	Job involves mainly walking or standing	LDHUB	ukbb	European	0.3902	0.0579	6.7387	1.6e-11	0.0817	0.0045	1.0279	0.0093	0.0012	0.0053	SNPs from the MHC (chr6 26M~34M) region was removed for this traits
POU|SMOKING	Number of self-reported non-cancer illnesses	LDHUB	ukbb	European	0.3622	0.0538	6.7317	1.68e-11	0.0626	0.0026	1.024	0.0104	-0.0062	0.0055	SNPs from the MHC (chr6 26M~34M) region was removed for this traits
POU|SMOKING	Job involves heavy manual or physical work	LDHUB	ukbb	European	0.4056	0.0606	6.6869	2.28e-11	0.0874	0.0046	1.0359	0.0099	-0.0013	0.0056	SNPs from the MHC (chr6 26M~34M) region was removed for this traits
POU|SMOKING	Taking other prescription medications	LDHUB	ukbb	European	0.3948	0.0591	6.6777	2.43e-11	0.0444	0.0023	1.0142	0.0088	-0.0074	0.0057	SNPs from the MHC (chr6 26M~34M) region was removed for this traits
POU|SMOKING	Types of physical activity in last 4 weeks: None of the above	LDHUB	ukbb	European	0.4723	0.0716	6.5935	4.3e-11	0.0245	0.0018	1.0146	0.0083	0.0002	0.0048	SNPs from the MHC (chr6 26M~34M) region was removed for this traits
POU|SMOKING	Current employment status: Unable to work because of sickness or disability	LDHUB	ukbb	European	0.4878	0.0745	6.5514	5.7e-11	0.0244	0.002	1.019	0.0077	0.0014	0.0054	SNPs from the MHC (chr6 26M~34M) region was removed for this traits
POU|SMOKING	Pain type(s) experienced in last month: Back pain	LDHUB	ukbb	European	0.3971	0.0609	6.5218	6.95e-11	0.04	0.0024	1.0244	0.0094	-0.002	0.0057	SNPs from the MHC (chr6 26M~34M) region was removed for this traits
POU|SMOKING	Smoking/smokers in household	LDHUB	ukbb	European	0.7248	0.1112	6.5165	7.2e-11	0.01	0.0019	1.0127	0.0074	-0.0003	0.0053	SNPs from the MHC (chr6 26M~34M) region was removed for this traits
POU|SMOKING	Sleeplessness / insomnia	LDHUB	ukbb	European	0.3817	0.06	6.3642	1.96e-10	0.064	0.0029	1.0132	0.0095	-0.0059	0.0055	SNPs from the MHC (chr6 26M~34M) region was removed for this traits
POU|SMOKING	Miserableness	LDHUB	ukbb	European	0.3537	0.0562	6.2975	3.02e-10	0.0634	0.0033	1.0225	0.011	0.0058	0.0057	SNPs from the MHC (chr6 26M~34M) region was removed for this traits
POU|SMOKING	Risk taking	LDHUB	ukbb	European	0.3959	0.0638	6.2005	5.63e-10	0.0564	0.0028	1.0005	0.0097	-0.0053	0.006	SNPs from the MHC (chr6 26M~34M) region was removed for this traits
POU|SMOKING	Fathers age at death	LDHUB	ukbb	European	-0.4945	0.0798	-6.1939	5.87e-10	0.0339	0.003	1.0226	0.0079	0.0017	0.0046	SNPs from the MHC (chr6 26M~34M) region was removed for this traits
POU|SMOKING	Illnesses of mother: Chronic bronchitis/emphysema	LDHUB	ukbb	European	0.6116	0.0997	6.1371	8.41e-10	0.0132	0.0019	1.0018	0.0074	-0.0095	0.0048	SNPs from the MHC (chr6 26M~34M) region was removed for this traits
POU|SMOKING	Frequency of unenthusiasm / disinterest in last 2 weeks	LDHUB	ukbb	European	0.3818	0.0625	6.1035	1.04e-09	0.0391	0.0028	1.0191	0.0094	0.0062	0.005	SNPs from the MHC (chr6 26M~34M) region was removed for this traits
POU|SMOKING	Illness_ injury_ bereavement_ stress in last 2 years: Financial difficulties	LDHUB	ukbb	European	0.3845	0.0631	6.094	1.1e-09	0.033	0.0023	1.0302	0.0086	0.001	0.0056	SNPs from the MHC (chr6 26M~34M) region was removed for this traits
POU|SMOKING	Mouth/teeth dental problems: Dentures	LDHUB	ukbb	European	0.3369	0.0563	5.9896	2.1e-09	0.0477	0.0028	1.0393	0.0099	-0.001	0.0056	SNPs from the MHC (chr6 26M~34M) region was removed for this traits
POU|SMOKING	Body fat percentage	LDHUB	ukbb	European	0.2389	0.04	5.9748	2.3e-09	0.2184	0.007	1.0818	0.0182	0.0041	0.0071	SNPs from the MHC (chr6 26M~34M) region was removed for this traits
POU|SMOKING	Leg fat mass (right)	LDHUB	ukbb	European	0.2348	0.0393	5.9751	2.3e-09	0.2325	0.0076	1.0681	0.0181	0.0057	0.0074	SNPs from the MHC (chr6 26M~34M) region was removed for this traits
POU|SMOKING	Age at last live birth	LDHUB	ukbb	European	-0.43	0.0721	-5.9628	2.48e-09	0.0873	0.0059	1.0201	0.0087	-0.0057	0.0055	SNPs from the MHC (chr6 26M~34M) region was removed for this traits
POU|SMOKING	Noisy workplace	LDHUB	ukbb	European	0.4897	0.0825	5.9325	2.98e-09	0.0622	0.0062	1.0292	0.008	-0.0124	0.0054	SNPs from the MHC (chr6 26M~34M) region was removed for this traits
POU|SMOKING	Mouth/teeth dental problems: None of the above	LDHUB	ukbb	European	-0.3515	0.0593	-5.9278	3.07e-09	0.0374	0.0021	1.0191	0.0084	0.0004	0.0049	SNPs from the MHC (chr6 26M~34M) region was removed for this traits
POU|SMOKING	Long-standing illness_ disability or infirmity	LDHUB	ukbb	European	0.3768	0.064	5.8895	3.87e-09	0.0514	0.0025	1.0223	0.0095	-0.0081	0.0057	SNPs from the MHC (chr6 26M~34M) region was removed for this traits
POU|SMOKING	Fed-up feelings	LDHUB	ukbb	European	0.3156	0.0536	5.8838	4.01e-09	0.0719	0.0031	1.0249	0.0104	0.0064	0.0058	SNPs from the MHC (chr6 26M~34M) region was removed for this traits
POU|SMOKING	Medication for pain relief_ constipation_ heartburn: Ibuprofen (e.g. Nurofen)	LDHUB	ukbb	European	0.4868	0.0828	5.8766	4.19e-09	0.0216	0.0018	1.0049	0.0072	-0.0054	0.0048	SNPs from the MHC (chr6 26M~34M) region was removed for this traits
POU|SMOKING	Leg fat mass (left)	LDHUB	ukbb	European	0.2318	0.0396	5.8512	4.88e-09	0.2335	0.0076	1.0686	0.0179	0.0066	0.0074	SNPs from the MHC (chr6 26M~34M) region was removed for this traits
POU|SMOKING	Pain type(s) experienced in last month: Knee pain	LDHUB	ukbb	European	0.3554	0.0614	5.7849	7.26e-09	0.0421	0.0024	1.0082	0.0088	-0.0018	0.0052	SNPs from the MHC (chr6 26M~34M) region was removed for this traits
POU|SMOKING	Seen doctor (GP) for nerves_ anxiety_ tension or depression	LDHUB	ukbb	European	0.3021	0.0522	5.7825	7.36e-09	0.0615	0.0031	1.016	0.0107	0.0079	0.0055	SNPs from the MHC (chr6 26M~34M) region was removed for this traits
POU|SMOKING	Pain type(s) experienced in last month: Neck or shoulder pain	LDHUB	ukbb	European	0.4072	0.0707	5.7627	8.28e-09	0.0322	0.002	1.0294	0.0081	-0.0025	0.0054	SNPs from the MHC (chr6 26M~34M) region was removed for this traits
POU|SMOKING	Trunk fat percentage	LDHUB	ukbb	European	0.2246	0.0397	5.6612	1.5e-08	0.2082	0.0071	1.0839	0.0185	0.0021	0.0068	SNPs from the MHC (chr6 26M~34M) region was removed for this traits
POU|SMOKING	Exposure to tobacco smoke at home	LDHUB	ukbb	European	0.5628	0.1006	5.595	2.21e-08	0.0121	0.0017	0.9973	0.0066	-0.0005	0.005	SNPs from the MHC (chr6 26M~34M) region was removed for this traits
POU|SMOKING	Ever used hormone-replacement therapy (HRT)	LDHUB	ukbb	European	0.3848	0.0712	5.4054	6.47e-08	0.0408	0.0034	1	0.0072	-0.0019	0.0048	SNPs from the MHC (chr6 26M~34M) region was removed for this traits
POU|SMOKING	Whole body fat mass	LDHUB	ukbb	European	0.2097	0.0389	5.3928	6.94e-08	0.2364	0.0077	1.072	0.0186	0.0066	0.0071	SNPs from the MHC (chr6 26M~34M) region was removed for this traits
POU|SMOKING	Job involves shift work	LDHUB	ukbb	European	0.4679	0.0869	5.3833	7.31e-08	0.0312	0.0029	1.0009	0.0069	-0.0018	0.0051	SNPs from the MHC (chr6 26M~34M) region was removed for this traits
POU|SMOKING	Ever highly irritable/argumentative for 2 days	LDHUB	ukbb	European	0.4682	0.0872	5.367	8.01e-08	0.0532	0.0057	0.9977	0.0077	-0.0084	0.0053	SNPs from the MHC (chr6 26M~34M) region was removed for this traits
POU|SMOKING	Alcohol intake versus 10 years previously	LDHUB	ukbb	European	0.3678	0.0685	5.3658	8.06e-08	0.0353	0.0025	1.028	0.0096	0.0066	0.006	SNPs from the MHC (chr6 26M~34M) region was removed for this traits
POU|SMOKING	Trunk fat mass	LDHUB	ukbb	European	0.2024	0.0384	5.2647	1.4e-07	0.2332	0.0077	1.0772	0.0191	0.0045	0.0069	SNPs from the MHC (chr6 26M~34M) region was removed for this traits
POU|SMOKING	Diagnoses - main ICD10: R07 Pain in throat and chest	LDHUB	ukbb	European	0.3963	0.0757	5.2339	1.66e-07	0.0172	0.0018	1.0014	0.0077	0.0021	0.0047	SNPs from the MHC (chr6 26M~34M) region was removed for this traits
POU|SMOKING	Exposure to tobacco smoke outside home	LDHUB	ukbb	European	0.3836	0.0745	5.1462	2.66e-07	0.032	0.0025	1.0179	0.0086	0.0068	0.0056	SNPs from the MHC (chr6 26M~34M) region was removed for this traits
POU|SMOKING	Diagnoses - main ICD10: M54 Dorsalgia	LDHUB	ukbb	European	0.5037	0.098	5.14	2.75e-07	0.0101	0.0016	1.0038	0.0076	0.0018	0.0047	SNPs from the MHC (chr6 26M~34M) region was removed for this traits
POU|SMOKING	College completion	LDHUB	education	European	-0.3745	0.073	-5.1281	2.93e-07	0.0788	0.0061	1.0228	0.0092	-0.003	0.0065	SNPs from the MHC (chr6 26M~34M) region was removed for this traits
POU|SMOKING	Usual walking pace	LDHUB	ukbb	European	-0.2661	0.0519	-5.1267	2.95e-07	0.0782	0.0029	1.0311	0.0105	-0.0029	0.0056	SNPs from the MHC (chr6 26M~34M) region was removed for this traits
POU|SMOKING	Waist circumference	LDHUB	ukbb	European	0.2112	0.0412	5.1261	2.96e-07	0.2016	0.0071	1.0621	0.0179	0.0074	0.0073	SNPs from the MHC (chr6 26M~34M) region was removed for this traits
POU|SMOKING	Pack years adult smoking as proportion of life span exposed to smoking PREVIEW ONLY	LDHUB	ukbb	European	0.3724	0.0734	5.0725	3.93e-07	0.1255	0.0116	1.0195	0.0103	0.0058	0.0055	SNPs from the MHC (chr6 26M~34M) region was removed for this traits
POU|SMOKING	Types of physical activity in last 4 weeks: Walking for pleasure (not as a means of transport)	LDHUB	ukbb	European	-0.3256	0.0644	-5.055	4.3e-07	0.0376	0.0021	1.0402	0.0081	0.006	0.0054	SNPs from the MHC (chr6 26M~34M) region was removed for this traits
POU|SMOKING	Shortness of breath walking on level ground	LDHUB	ukbb	European	0.4209	0.0842	4.9976	5.81e-07	0.0487	0.0053	1.0088	0.0076	-0.0034	0.0046	SNPs from the MHC (chr6 26M~34M) region was removed for this traits
POU|SMOKING	Number of sexual partners	local: PMID 30643258	personality	European	0.4626	0.09281	4.984	6.23e-07	0.1148	0.009894	0.9719	0.03318	0.01103	0.01702
POU|SMOKING	Falls in the last year	LDHUB	ukbb	European	0.3186	0.0642	4.9621	6.97e-07	0.0333	0.002	1.0013	0.0079	-0.0003	0.0055	SNPs from the MHC (chr6 26M~34M) region was removed for this traits
POU|SMOKING	Non-cancer illness code_ self-reported: osteoarthritis	LDHUB	ukbb	European	0.3926	0.0793	4.9478	7.51e-07	0.0194	0.0018	1.0267	0.0078	-0.0058	0.0051	SNPs from the MHC (chr6 26M~34M) region was removed for this traits
POU|SMOKING	Pack years of smoking PREVIEW ONLY	LDHUB	ukbb	European	0.3827	0.0777	4.9264	8.38e-07	0.1086	0.0102	1.0192	0.0097	0.0045	0.0053	SNPs from the MHC (chr6 26M~34M) region was removed for this traits
POU|SMOKING	Arm fat percentage (right)	LDHUB	ukbb	European	0.207	0.0427	4.8487	1.24e-06	0.2177	0.0073	1.0754	0.0189	0.0093	0.0072	SNPs from the MHC (chr6 26M~34M) region was removed for this traits
POU|SMOKING	Depressive symptoms	LDHUB	psychiatric	European	0.3767	0.0779	4.8368	1.32e-06	0.0472	0.004	1.0017	0.008	0.0032	0.0056	SNPs from the MHC (chr6 26M~34M) region was removed for this traits
POU|SMOKING	Weight change compared with 1 year ago	LDHUB	ukbb	European	0.5066	0.1051	4.8205	1.43e-06	0.009	0.0016	1.0192	0.0073	-0.0027	0.0048	SNPs from the MHC (chr6 26M~34M) region was removed for this traits
POU|SMOKING	Illnesses of father: Chronic bronchitis/emphysema	LDHUB	ukbb	European	0.4922	0.1026	4.7954	1.62e-06	0.0151	0.0021	1.0234	0.0075	-0.0056	0.0054	SNPs from the MHC (chr6 26M~34M) region was removed for this traits
POU|SMOKING	Frequency of tiredness / lethargy in last 2 weeks	LDHUB	ukbb	European	0.2632	0.0549	4.7952	1.63e-06	0.0602	0.003	1.025	0.01	0.0108	0.0053	SNPs from the MHC (chr6 26M~34M) region was removed for this traits
POU|SMOKING	Pain type(s) experienced in last month: Stomach or abdominal pain	LDHUB	ukbb	European	0.3594	0.075	4.7896	1.67e-06	0.0218	0.0017	1.0051	0.0075	-0.0076	0.0048	SNPs from the MHC (chr6 26M~34M) region was removed for this traits
POU|SMOKING	Frequency of tenseness / restlessness in last 2 weeks	LDHUB	ukbb	European	0.3097	0.0647	4.7862	1.7e-06	0.0436	0.0027	1.0164	0.0099	0.0077	0.0053	SNPs from the MHC (chr6 26M~34M) region was removed for this traits
POU|SMOKING	Current employment status: Looking after home and/or family	LDHUB	ukbb	European	-0.6194	0.1312	-4.7209	2.35e-06	0.0065	0.0014	0.9986	0.0068	0.0063	0.0052	SNPs from the MHC (chr6 26M~34M) region was removed for this traits
POU|SMOKING	Ever had stillbirth_ spontaneous miscarriage or termination	LDHUB	ukbb	European	0.4901	0.1057	4.6385	3.51e-06	0.0202	0.0031	0.9949	0.0077	-0.0065	0.0052	SNPs from the MHC (chr6 26M~34M) region was removed for this traits
POU|SMOKING	Arm fat mass (right)	LDHUB	ukbb	European	0.1895	0.0409	4.6309	3.64e-06	0.2329	0.008	1.0672	0.0185	0.0096	0.0072	SNPs from the MHC (chr6 26M~34M) region was removed for this traits
POU|SMOKING	Illnesses of father: Lung cancer	LDHUB	ukbb	European	0.4415	0.0956	4.6157	3.92e-06	0.0154	0.002	0.9903	0.0076	-0.0065	0.0048	SNPs from the MHC (chr6 26M~34M) region was removed for this traits
POU|SMOKING	Qualifications: NVQ or HND or HNC or equivalent	LDHUB	ukbb	European	0.4067	0.0885	4.5966	4.29e-06	0.0154	0.0017	1.0084	0.0073	-0.0099	0.0052	SNPs from the MHC (chr6 26M~34M) region was removed for this traits
POU|SMOKING	Average weekly red wine intake	LDHUB	ukbb	European	-0.2846	0.062	-4.5905	4.42e-06	0.0563	0.0035	1.0153	0.0091	-0.0024	0.0054	SNPs from the MHC (chr6 26M~34M) region was removed for this traits
POU|SMOKING	Arm fat mass (left)	LDHUB	ukbb	European	0.1868	0.0407	4.5904	4.43e-06	0.2335	0.0079	1.0644	0.0184	0.0105	0.0072	SNPs from the MHC (chr6 26M~34M) region was removed for this traits
POU|SMOKING	Mouth/teeth dental problems: Loose teeth	LDHUB	ukbb	European	0.445	0.097	4.589	4.45e-06	0.0144	0.0018	1.0112	0.0077	-0.0082	0.0053	SNPs from the MHC (chr6 26M~34M) region was removed for this traits
POU|SMOKING	Frequency of depressed mood in last 2 weeks	LDHUB	ukbb	European	0.3089	0.0673	4.5874	4.49e-06	0.0419	0.0028	1.0161	0.0089	0.0069	0.0057	SNPs from the MHC (chr6 26M~34M) region was removed for this traits
POU|SMOKING	Body mass index (BMI)	LDHUB	ukbb	European	0.1891	0.0415	4.5614	5.08e-06	0.2496	0.0083	1.0678	0.0189	0.0122	0.0077	SNPs from the MHC (chr6 26M~34M) region was removed for this traits
POU|SMOKING	Coronary artery disease	LDHUB	cardiometabolic	Mixed	0.2398	0.0526	4.5572	5.19e-06	0.0798	0.0059	1.0462	0.0101	-0.0066	0.0048	Caution: using this data may yield less robust results due to minor departure of the LD structure; SNPs from the MHC (chr6 26M~34M) region was removed for this traits
POU|SMOKING	Qualifications: CSEs or equivalent	LDHUB	ukbb	European	0.3546	0.078	4.5477	5.42e-06	0.0216	0.0019	1.0554	0.0077	-0.0018	0.0052	SNPs from the MHC (chr6 26M~34M) region was removed for this traits
POU|SMOKING	Arm fat percentage (left)	LDHUB	ukbb	European	0.1913	0.0423	4.5237	6.08e-06	0.2212	0.0074	1.071	0.0188	0.0105	0.0073	SNPs from the MHC (chr6 26M~34M) region was removed for this traits
POU|SMOKING	Leg pain on walking	LDHUB	ukbb	European	0.3732	0.083	4.4965	6.91e-06	0.057	0.0055	1.0118	0.008	0.0033	0.0053	SNPs from the MHC (chr6 26M~34M) region was removed for this traits
POU|SMOKING	FTND (nicotine dependence)	local: PMID 33144568	substance use	European	0.7086	0.1587	4.464	8.05e-06	0.0294	0.005916	0.9581	0.01895	-0.01808	0.01294
POU|SMOKING	Vascular/heart problems diagnosed by doctor: Angina	LDHUB	ukbb	European	0.3135	0.0706	4.4412	8.94e-06	0.0223	0.0022	1.0268	0.008	0.0012	0.0051	SNPs from the MHC (chr6 26M~34M) region was removed for this traits
POU|SMOKING	Number of operations_ self-reported	LDHUB	ukbb	European	0.2934	0.0664	4.4215	9.8e-06	0.0387	0.0023	1.036	0.0081	-0.0033	0.0051	SNPs from the MHC (chr6 26M~34M) region was removed for this traits
POU|SMOKING	Non-cancer illness code_ self-reported: depression	LDHUB	ukbb	European	0.3542	0.0801	4.4208	9.83e-06	0.0191	0.0018	0.9986	0.0074	-0.0016	0.0052	SNPs from the MHC (chr6 26M~34M) region was removed for this traits
POU|SMOKING	Sodium in urine	LDHUB	ukbb	European	0.2002	0.0453	4.4196	9.89e-06	0.0721	0.0032	1.0274	0.0114	0.0038	0.0054	SNPs from the MHC (chr6 26M~34M) region was removed for this traits
POU|SMOKING	Blood clot_ DVT_ bronchitis_ emphysema_ asthma_ rhinitis_ eczema_ allergy diagnosed by doctor: Emphysema/chronic bronchitis	LDHUB	ukbb	European	0.5242	0.1194	4.3908	1.13e-05	0.0126	0.0016	0.9837	0.0079	-0.0027	0.0054	SNPs from the MHC (chr6 26M~34M) region was removed for this traits
POU|SMOKING	Prospective memory result	LDHUB	ukbb	European	0.3402	0.0783	4.3429	1.41e-05	0.0592	0.0056	1.0111	0.0082	0.0011	0.0052	SNPs from the MHC (chr6 26M~34M) region was removed for this traits
POU|SMOKING	Non-cancer illness code_ self-reported: angina	LDHUB	ukbb	European	0.307	0.0709	4.3303	1.49e-05	0.0227	0.0022	1.0244	0.0081	0.0011	0.0053	SNPs from the MHC (chr6 26M~34M) region was removed for this traits
POU|SMOKING	Diagnoses - main ICD10: I20 Angina pectoris	LDHUB	ukbb	European	0.4631	0.1071	4.3241	1.53e-05	0.0085	0.0016	1.0074	0.0075	-0.0022	0.0048	SNPs from the MHC (chr6 26M~34M) region was removed for this traits
POU|SMOKING	Number of full sisters	LDHUB	ukbb	European	0.3747	0.0867	4.3207	1.56e-05	0.0186	0.0018	1.0397	0.0073	-0.0007	0.005	SNPs from the MHC (chr6 26M~34M) region was removed for this traits
POU|SMOKING	Current employment status: Doing unpaid or voluntary work	LDHUB	ukbb	European	-0.4823	0.112	-4.3071	1.65e-05	0.0091	0.0015	1.0081	0.0067	-0.0011	0.0051	SNPs from the MHC (chr6 26M~34M) region was removed for this traits
POU|SMOKING	Irritability	LDHUB	ukbb	European	0.2569	0.0597	4.3048	1.67e-05	0.0671	0.0032	0.996	0.0095	-0.0007	0.0057	SNPs from the MHC (chr6 26M~34M) region was removed for this traits
POU|SMOKING	Health satisfaction	LDHUB	ukbb	European	0.3309	0.077	4.2987	1.72e-05	0.0837	0.0053	1.0045	0.0075	-0.0005	0.0059	SNPs from the MHC (chr6 26M~34M) region was removed for this traits
POU|SMOKING	Non-cancer illness code_ self-reported: emphysema/chronic bronchitis	LDHUB	ukbb	European	0.5769	0.1364	4.228	2.36e-05	0.0095	0.0016	0.9884	0.0073	-0.002	0.0057	SNPs from the MHC (chr6 26M~34M) region was removed for this traits
POU|SMOKING	Number of children fathered	LDHUB	ukbb	European	0.3719	0.0889	4.1854	2.85e-05	0.0313	0.0037	1.0148	0.007	-0.0129	0.0055	SNPs from the MHC (chr6 26M~34M) region was removed for this traits
POU|SMOKING	Mothers age at death	LDHUB	ukbb	European	-0.3811	0.0927	-4.113	3.91e-05	0.0247	0.003	1.0252	0.0076	-0.0096	0.0049	SNPs from the MHC (chr6 26M~34M) region was removed for this traits
POU|SMOKING	Medication for pain relief_ constipation_ heartburn: Laxatives (e.g. Dulcolax_ Senokot)	LDHUB	ukbb	European	0.4018	0.0978	4.1063	4.02e-05	0.0114	0.0016	1.0111	0.0071	-0.0017	0.005	SNPs from the MHC (chr6 26M~34M) region was removed for this traits
POU|SMOKING	Neuroticism	LDHUB	personality	European	0.2545	0.0622	4.0931	4.26e-05	0.0881	0.0063	0.9912	0.0103	0.0032	0.0059	SNPs from the MHC (chr6 26M~34M) region was removed for this traits
POU|SMOKING	Ever had hysterectomy (womb removed)	LDHUB	ukbb	European	0.4446	0.1091	4.0759	4.58e-05	0.0215	0.0034	1.0058	0.0076	-0.0083	0.0048	SNPs from the MHC (chr6 26M~34M) region was removed for this traits
POU|SMOKING	Chronic pain	local: PMID 31194737	health	European	0.466	0.1146	4.067	4.76e-05	0.07158	0.006816	1.048	0.02771	-0.02588	0.01623
POU|SMOKING	Frequency of stair climbing in last 4 weeks	LDHUB	ukbb	European	-0.2597	0.0639	-4.0635	4.83e-05	0.0349	0.0022	1.0192	0.0085	2.11e-05	0.0052	SNPs from the MHC (chr6 26M~34M) region was removed for this traits
POU|SMOKING	Chest pain or discomfort walking normally	LDHUB	ukbb	European	0.3622	0.0892	4.0625	4.85e-05	0.0728	0.0101	1.0108	0.0081	0.0031	0.005	SNPs from the MHC (chr6 26M~34M) region was removed for this traits
POU|SMOKING	Smoking Initiation	LDHUB	smoking_behaviour	European	0.5514	0.1358	4.0593	4.92e-05	0.0044	0.0012	1.1114	0.0104	0.007	0.0061	SNPs from the MHC (chr6 26M~34M) region was removed for this traits
POU|SMOKING	Duration walking for pleasure	LDHUB	ukbb	European	-0.3256	0.0803	-4.0533	5.05e-05	0.0255	0.0024	1.0118	0.0069	0.0042	0.0048	SNPs from the MHC (chr6 26M~34M) region was removed for this traits
POU|SMOKING	Cannabis use disorder	local: PMID 33096046	substance use	European	0.6444	0.1594	4.042	5.3e-05	0.02658	0.004555	0.9768	0.01958	-0.004977	0.01529
POU|SMOKING	Number of live births	LDHUB	ukbb	European	0.2457	0.0612	4.0148	5.95e-05	0.0617	0.0042	1.0076	0.0086	0.001	0.0053	SNPs from the MHC (chr6 26M~34M) region was removed for this traits
POU|SMOKING	Transport type for commuting to job workplace: Cycle	LDHUB	ukbb	European	-0.3308	0.0834	-3.9691	7.21e-05	0.0307	0.0032	1.0186	0.0075	0.0042	0.0051	SNPs from the MHC (chr6 26M~34M) region was removed for this traits
POU|SMOKING	Neuroticism score	LDHUB	ukbb	European	0.2115	0.0533	3.9663	7.3e-05	0.1179	0.0053	1.0204	0.0126	0.0076	0.0064	SNPs from the MHC (chr6 26M~34M) region was removed for this traits
POU|SMOKING	Weight	LDHUB	ukbb	European	0.1474	0.0372	3.9606	7.48e-05	0.2671	0.0095	1.0833	0.0222	0.0076	0.0071	SNPs from the MHC (chr6 26M~34M) region was removed for this traits
POU|SMOKING	Diagnoses - main ICD10: I25 Chronic ischaemic heart disease	LDHUB	ukbb	European	0.3049	0.0775	3.9351	8.32e-05	0.0199	0.0024	1.0213	0.008	0.0009	0.0054	SNPs from the MHC (chr6 26M~34M) region was removed for this traits
POU|SMOKING	Pain type(s) experienced in last month: Pain all over the body	LDHUB	ukbb	European	0.3886	0.0989	3.9296	8.51e-05	0.0095	0.0017	1.0087	0.0076	0.0097	0.0046	SNPs from the MHC (chr6 26M~34M) region was removed for this traits
POU|SMOKING	Illnesses of siblings: Heart disease	LDHUB	ukbb	European	0.3618	0.0925	3.9107	9.2e-05	0.0171	0.0022	1.015	0.0078	-0.002	0.0048	SNPs from the MHC (chr6 26M~34M) region was removed for this traits
POU|SMOKING	Fathers age at death	LDHUB	aging	European	-0.454	0.1161	-3.9106	9.21e-05	0.0378	0.007	1.0204	0.007	-0.0022	0.0053	SNPs from the MHC (chr6 26M~34M) region was removed for this traits
POU|SMOKING	Pain type(s) experienced in last month: Hip pain	LDHUB	ukbb	European	0.2816	0.0722	3.8986	9.68e-05	0.0244	0.0019	1.0152	0.0079	0.0066	0.0048	SNPs from the MHC (chr6 26M~34M) region was removed for this traits
POU|SMOKING	Number of pregnancy terminations	LDHUB	ukbb	European	0.41	0.1078	3.8048	0.0001	0.0608	0.0099	1.0075	0.0075	0.0018	0.0049	SNPs from the MHC (chr6 26M~34M) region was removed for this traits
POU|SMOKING	Reason for glasses/contact lenses: For astigmatism	LDHUB	ukbb	European	-0.4105	0.108	-3.803	0.0001	0.0094	0.0015	1.0247	0.0071	0.0014	0.0053	SNPs from the MHC (chr6 26M~34M) region was removed for this traits
POU|SMOKING	Waist-to-hip ratio	LDHUB	anthropometric	European	0.2196	0.0565	3.8838	0.0001	0.1147	0.0072	0.9198	0.0097	0.0015	0.0051	SNPs from the MHC (chr6 26M~34M) region was removed for this traits
POU|SMOKING	Creatinine (enzymatic) in urine	LDHUB	ukbb	European	0.1903	0.0512	3.7176	0.0002	0.0669	0.003	1.0189	0.01	-0.0054	0.0058	SNPs from the MHC (chr6 26M~34M) region was removed for this traits
POU|SMOKING	Diagnoses - main ICD10: R10 Abdominal and pelvic pain	LDHUB	ukbb	European	0.3556	0.0961	3.6989	0.0002	0.0121	0.0017	0.9973	0.0078	-7.27e-05	0.0052	SNPs from the MHC (chr6 26M~34M) region was removed for this traits
POU|SMOKING	Former alcohol drinker	LDHUB	ukbb	European	0.428	0.1146	3.7367	0.0002	0.1239	0.0228	0.9952	0.0068	0.005	0.0048	SNPs from the MHC (chr6 26M~34M) region was removed for this traits
POU|SMOKING	Illness_ injury_ bereavement_ stress in last 2 years: None of the above	LDHUB	ukbb	European	-0.2664	0.0704	-3.7829	0.0002	0.0228	0.0017	1.0143	0.007	-0.0017	0.0052	SNPs from the MHC (chr6 26M~34M) region was removed for this traits
POU|SMOKING	Illnesses of siblings: None of the above (group 1)	LDHUB	ukbb	European	-0.2565	0.0695	-3.6896	0.0002	0.0362	0.0027	1.0159	0.0087	-0.0004	0.0054	SNPs from the MHC (chr6 26M~34M) region was removed for this traits
POU|SMOKING	Non-cancer illness code_ self-reported: chronic obstructive airways disease/copd	LDHUB	ukbb	European	0.5762	0.1538	3.7466	0.0002	0.0058	0.0016	0.9938	0.007	-0.0066	0.0049	SNPs from the MHC (chr6 26M~34M) region was removed for this traits
POU|SMOKING	Types of transport used (excluding work): Cycle	LDHUB	ukbb	European	-0.2721	0.0722	-3.7701	0.0002	0.0248	0.0018	1.0259	0.0076	0.0003	0.005	SNPs from the MHC (chr6 26M~34M) region was removed for this traits
POU|SMOKING	Types of transport used (excluding work): Public transport	LDHUB	ukbb	European	-0.2552	0.0694	-3.6751	0.0002	0.0222	0.0018	1.0267	0.0072	0.0039	0.0047	SNPs from the MHC (chr6 26M~34M) region was removed for this traits
POU|SMOKING	MDD	local: PMID 29662059	psychiatric	European	0.2991	0.081	3.6917	0.0002228	0.0405	0.0118	0.9949	0.0205	0.0054	0.015
POU|SMOKING	Alcohol drinker status: Previous	LDHUB	ukbb	European	0.3199	0.0889	3.5979	0.0003	0.0131	0.0016	1.0087	0.0072	0.0091	0.0051	SNPs from the MHC (chr6 26M~34M) region was removed for this traits
POU|SMOKING	Ever unenthusiastic/disinterested for a whole week	LDHUB	ukbb	European	0.3295	0.0914	3.6055	0.0003	0.0602	0.0065	0.997	0.008	-0.0009	0.0054	SNPs from the MHC (chr6 26M~34M) region was removed for this traits
POU|SMOKING	Medication for cholesterol_ blood pressure or diabetes: None of the above	LDHUB	ukbb	European	-0.2055	0.057	-3.6061	0.0003	0.0888	0.0053	1.0357	0.0105	0.0021	0.0056	SNPs from the MHC (chr6 26M~34M) region was removed for this traits
POU|SMOKING	Medication for pain relief_ constipation_ heartburn: Omeprazole (e.g. Zanprol)	LDHUB	ukbb	European	0.2912	0.0798	3.648	0.0003	0.0181	0.0016	1.0223	0.0073	0.0041	0.0049	SNPs from the MHC (chr6 26M~34M) region was removed for this traits
POU|SMOKING	Non-cancer illness code_ self-reported: hypothyroidism/myxoedema	LDHUB	ukbb	European	0.197	0.0546	3.6071	0.0003	0.0507	0.0059	1.0344	0.0165	-0.0098	0.0048	SNPs from the MHC (chr6 26M~34M) region was removed for this traits
POU|SMOKING	Pain type(s) experienced in last month: Headache	LDHUB	ukbb	European	0.23	0.0639	3.6009	0.0003	0.0456	0.0028	1.003	0.0099	-0.0003	0.0057	SNPs from the MHC (chr6 26M~34M) region was removed for this traits
POU|SMOKING	Childhood IQ	LDHUB	education	European	-0.4074	0.1143	-3.5649	0.0004	0.2737	0.0443	1.0033	0.0093	0.0005	0.0065	SNPs from the MHC (chr6 26M~34M) region was removed for this traits
POU|SMOKING	Medication for cholesterol_ blood pressure_ diabetes_ or take exogenous hormones: Hormone replacement therapy	LDHUB	ukbb	European	0.4105	0.1152	3.5618	0.0004	0.0152	0.0027	1.0039	0.0066	0.0021	0.0053	SNPs from the MHC (chr6 26M~34M) region was removed for this traits
POU|SMOKING	Average weekly spirits intake	LDHUB	ukbb	European	0.2633	0.0755	3.4874	0.0005	0.0312	0.0028	1.0214	0.0085	-0.0016	0.0053	SNPs from the MHC (chr6 26M~34M) region was removed for this traits
POU|SMOKING	Illnesses of siblings: None of the above (group 2)	LDHUB	ukbb	European	-0.4489	0.1289	-3.4841	0.0005	0.0091	0.0018	1.0033	0.0072	0.011	0.0048	SNPs from the MHC (chr6 26M~34M) region was removed for this traits
POU|SMOKING	Urate	LDHUB	other	European	0.1753	0.0505	3.4687	0.0005	0.1799	0.0613	0.9486	0.0556	-0.0078	0.0067	SNPs from the MHC (chr6 26M~34M) region was removed for this traits
POU|SMOKING	Chest pain or discomfort	LDHUB	ukbb	European	0.2195	0.064	3.4296	0.0006	0.0339	0.0022	1.0142	0.0082	5.58e-05	0.0051	SNPs from the MHC (chr6 26M~34M) region was removed for this traits
POU|SMOKING	Illnesses of siblings: Diabetes	LDHUB	ukbb	European	0.2876	0.084	3.4228	0.0006	0.0207	0.0023	1.0101	0.0072	-0.0079	0.0053	SNPs from the MHC (chr6 26M~34M) region was removed for this traits
POU|SMOKING	Vascular/heart problems diagnosed by doctor: None of the above	LDHUB	ukbb	European	-0.1466	0.0427	-3.4284	0.0006	0.114	0.0047	1.0594	0.0157	-0.0056	0.0057	SNPs from the MHC (chr6 26M~34M) region was removed for this traits
POU|SMOKING	Diagnoses - main ICD10: K29 Gastritis and duodenitis	LDHUB	ukbb	European	0.3563	0.1062	3.3555	0.0008	0.0078	0.0014	0.9993	0.0068	0.0065	0.0049	SNPs from the MHC (chr6 26M~34M) region was removed for this traits
POU|SMOKING	Transport type for commuting to job workplace: Public transport	LDHUB	ukbb	European	-0.3021	0.0904	-3.3437	0.0008	0.0311	0.0034	1.0249	0.0081	0.0005	0.0052	SNPs from the MHC (chr6 26M~34M) region was removed for this traits
POU|SMOKING	AUDIT Problems (gSEM)	local: https://www.biorxiv.org/content/10.1101/2020.09.21.304196v1.full	substance use	European	0.5495	0.1652	3.326	0.0008819	0.01918	0.005044	0.9949	0.02141	-0.02041	0.01458
POU|SMOKING	Frequency of walking for pleasure in last 4 weeks	LDHUB	ukbb	European	0.2567	0.077	3.3318	0.0009	0.0345	0.0028	1.009	0.0081	-0.003	0.0054	SNPs from the MHC (chr6 26M~34M) region was removed for this traits
POU|SMOKING	Neuroticism	LDHUB	personality	European	0.413	0.1276	3.2353	0.0012	0.0144	0.0035	1.0113	0.0071	-0.0027	0.005	SNPs from the MHC (chr6 26M~34M) region was removed for this traits
POU|SMOKING	Non-cancer illness code_ self-reported: heart attack/myocardial infarction	LDHUB	ukbb	European	0.2462	0.0759	3.2443	0.0012	0.0195	0.0019	1.0135	0.0082	0.0026	0.005	SNPs from the MHC (chr6 26M~34M) region was removed for this traits
POU|SMOKING	Triglycerides	LDHUB	lipids	European	0.1995	0.0621	3.2124	0.0013	0.1676	0.0291	0.9715	0.0175	-0.0069	0.0057	SNPs from the MHC (chr6 26M~34M) region was removed for this traits
POU|SMOKING	Vascular/heart problems diagnosed by doctor: Heart attack	LDHUB	ukbb	European	0.2437	0.0759	3.2096	0.0013	0.0189	0.0019	1.0155	0.0084	0.0022	0.0049	SNPs from the MHC (chr6 26M~34M) region was removed for this traits
POU|SMOKING	Bilateral oophorectomy (both ovaries removed)	LDHUB	ukbb	European	0.31	0.0975	3.1786	0.0015	0.021	0.0033	1.0137	0.0078	-0.0044	0.0047	SNPs from the MHC (chr6 26M~34M) region was removed for this traits
POU|SMOKING	Diagnoses - main ICD10: I48 Atrial fibrillation and flutter	LDHUB	ukbb	European	0.3126	0.099	3.1573	0.0016	0.0131	0.0021	1.011	0.009	-0.0111	0.0053	SNPs from the MHC (chr6 26M~34M) region was removed for this traits
POU|SMOKING	Ever manic/hyper for 2 days	LDHUB	ukbb	European	0.4271	0.1356	3.1502	0.0016	0.0197	0.0048	0.9919	0.0069	0.0019	0.0048	SNPs from the MHC (chr6 26M~34M) region was removed for this traits
POU|SMOKING	Ever taken oral contraceptive pill	LDHUB	ukbb	European	0.3142	0.0998	3.1497	0.0016	0.0203	0.0028	1.0111	0.0074	-0.003	0.0049	SNPs from the MHC (chr6 26M~34M) region was removed for this traits
POU|SMOKING	Types of physical activity in last 4 weeks: Other exercises (eg: swimming_ cycling_ keep fit_ bowling)	LDHUB	ukbb	European	-0.1853	0.059	-3.1389	0.0017	0.0476	0.0023	1.0091	0.0089	-0.0102	0.0052	SNPs from the MHC (chr6 26M~34M) region was removed for this traits
POU|SMOKING	Medication for cholesterol_ blood pressure or diabetes: Cholesterol lowering medication	LDHUB	ukbb	European	0.1966	0.063	3.1194	0.0018	0.0691	0.0068	1.0333	0.0159	-0.005	0.0056	SNPs from the MHC (chr6 26M~34M) region was removed for this traits
POU|SMOKING	Non-cancer illness code_ self-reported: back problem	LDHUB	ukbb	European	0.526	0.1685	3.1222	0.0018	0.005	0.0014	1.0058	0.0066	-0.0078	0.0048	SNPs from the MHC (chr6 26M~34M) region was removed for this traits
POU|SMOKING	Tense / highly strung	LDHUB	ukbb	European	0.2014	0.0647	3.1144	0.0018	0.057	0.0028	0.997	0.0094	0.0017	0.0059	SNPs from the MHC (chr6 26M~34M) region was removed for this traits
POU|SMOKING	AUDIT Consumption (gSEM)	local: https://www.biorxiv.org/content/10.1101/2020.09.21.304196v1.full	substance use	European	0.4334	0.1393	3.11	0.001868	0.07041	0.01127	0.9992	0.02347	-0.02726	0.01455
POU|SMOKING	Neck/shoulder pain for 3+ months	LDHUB	ukbb	European	0.444	0.1427	3.1115	0.0019	0.0226	0.0062	1.0073	0.0073	-0.0092	0.0046	SNPs from the MHC (chr6 26M~34M) region was removed for this traits
POU|SMOKING	N02A opioids	local: PMID 31015401	substance use	European	0.4564	0.1483	3.078	0.002082	0.1214	0.02197	1.018	0.0256	0.003357	0.01379
POU|SMOKING	Attention deficit hyperactivity disorder (No GC)	LDHUB	psychiatric	European	0.5374	0.1751	3.0692	0.0021	0.0815	0.0305	1.0054	0.0074	-0.0045	0.0054	Caution: using this data may yield results outside bounds due to relative low Z score of the SNP heritability of the trait; SNPs from the MHC (chr6 26M~34M) region was removed for this traits
POU|SMOKING	Cannabis initiation	local: PMID 30150663	substance use	European	0.445	0.1453	3.063	0.002193	0.06817	0.01073	0.9923	0.02126	-0.005759	0.01456
POU|SMOKING	Reason for glasses/contact lenses: For short-sightedness_ i.e. only or mainly for distance viewing such as driving_ cinema etc (called myopia)	LDHUB	ukbb	European	-0.2294	0.0748	-3.0662	0.0022	0.025	0.0022	1.1189	0.0089	-0.0043	0.0055	SNPs from the MHC (chr6 26M~34M) region was removed for this traits
POU|SMOKING	Guilty feelings	LDHUB	ukbb	European	0.1847	0.0607	3.0416	0.0024	0.0517	0.0027	1.0063	0.0086	0.0085	0.0054	SNPs from the MHC (chr6 26M~34M) region was removed for this traits
POU|SMOKING	Home area population density - urban or rural: Scotland - Large Urban Area	LDHUB	ukbb	European	-0.4399	0.145	-3.0328	0.0024	0.0113	0.0033	2.1344	0.0153	0.0085	0.0073	SNPs from the MHC (chr6 26M~34M) region was removed for this traits
POU|SMOKING	Sleep duration	LDHUB	ukbb	European	-0.1525	0.0505	-3.0179	0.0025	0.0717	0.0035	1.0237	0.01	-0.0018	0.0057	SNPs from the MHC (chr6 26M~34M) region was removed for this traits
POU|SMOKING	Transport type for commuting to job workplace: Walk	LDHUB	ukbb	European	-0.2994	0.099	-3.0251	0.0025	0.0177	0.0028	1.0011	0.0069	-0.004	0.005	SNPs from the MHC (chr6 26M~34M) region was removed for this traits
POU|SMOKING	Drinks per week	local: PMID 30643251	substance use	European	0.3221	0.1066	3.0221	0.0025102	0.0402	0.0121	0.9961	0.0208	-0.008	0.0146
POU|SMOKING	Non-cancer illness code_ self-reported: hypertension	LDHUB	ukbb	European	0.129	0.0429	3.0061	0.0026	0.1158	0.0049	1.0525	0.0168	0.0037	0.0059	SNPs from the MHC (chr6 26M~34M) region was removed for this traits
POU|SMOKING	Diet sugar	local: PMID 32393787	metabolic	European	-0.4731	0.1577	-3	0.002704	0.0394	0.007253	1.001	0.02095	0.01506	0.01394
POU|SMOKING	Number of children ever born	LDHUB	reproductive	European	0.2148	0.0719	2.9899	0.0028	0.0264	0.0018	0.9683	0.0073	-2.49e-05	0.0051	SNPs from the MHC (chr6 26M~34M) region was removed for this traits
POU|SMOKING	Illness_ injury_ bereavement_ stress in last 2 years: Marital separation/divorce	LDHUB	ukbb	European	0.566	0.19	2.9796	0.0029	0.0043	0.0015	1.0108	0.0074	-0.0068	0.0049	SNPs from the MHC (chr6 26M~34M) region was removed for this traits
POU|SMOKING	Number of full brothers	LDHUB	ukbb	European	0.2357	0.0792	2.9776	0.0029	0.0193	0.0018	1.0249	0.0075	0.0093	0.0052	SNPs from the MHC (chr6 26M~34M) region was removed for this traits
POU|SMOKING	Diagnoses - main ICD10: J44 Other chronic obstructive pulmonary disease	LDHUB	ukbb	European	0.5154	0.1758	2.9317	0.0034	0.0042	0.0014	0.9987	0.0071	0.0007	0.0045	SNPs from the MHC (chr6 26M~34M) region was removed for this traits
POU|SMOKING	Ever stopped smoking for 6+ months	LDHUB	ukbb	European	0.4709	0.1607	2.9293	0.0034	0.0186	0.006	1.0021	0.0076	-0.0028	0.0048	SNPs from the MHC (chr6 26M~34M) region was removed for this traits
POU|SMOKING	Wears glasses or contact lenses	LDHUB	ukbb	European	-0.2513	0.0857	-2.9321	0.0034	0.0161	0.0017	1.002	0.0074	0.0044	0.0049	SNPs from the MHC (chr6 26M~34M) region was removed for this traits
POU|SMOKING	Illnesses of siblings: Stroke	LDHUB	ukbb	European	0.5391	0.1847	2.9184	0.0035	0.0047	0.0019	1.0055	0.0068	-0.0032	0.0049	SNPs from the MHC (chr6 26M~34M) region was removed for this traits
POU|SMOKING	Vitamin and mineral supplements: None of the above	LDHUB	ukbb	European	-0.2016	0.0692	-2.9123	0.0036	0.0299	0.0019	0.9946	0.0074	0.0048	0.0056	SNPs from the MHC (chr6 26M~34M) region was removed for this traits
POU|SMOKING	Frequency of travelling from home to job workplace	LDHUB	ukbb	European	0.2516	0.087	2.893	0.0038	0.0211	0.0028	1.0216	0.0068	-0.0018	0.0048	SNPs from the MHC (chr6 26M~34M) region was removed for this traits
POU|SMOKING	Hip circumference	LDHUB	ukbb	European	0.1158	0.0401	2.8878	0.0039	0.2184	0.0082	1.0835	0.0195	0.0039	0.0068	SNPs from the MHC (chr6 26M~34M) region was removed for this traits
POU|SMOKING	Pulse wave peak to peak time	LDHUB	ukbb	European	-0.2476	0.0858	-2.887	0.0039	0.0391	0.005	1.0112	0.0078	-0.0013	0.0048	SNPs from the MHC (chr6 26M~34M) region was removed for this traits
POU|SMOKING	Transport type for commuting to job workplace: Car/motor vehicle	LDHUB	ukbb	European	0.2428	0.0842	2.8822	0.0039	0.0235	0.003	1.0268	0.0072	-0.0003	0.0048	SNPs from the MHC (chr6 26M~34M) region was removed for this traits
POU|SMOKING	Pulse wave Arterial Stiffness index	LDHUB	ukbb	European	0.2585	0.0899	2.876	0.004	0.0387	0.0053	1.0088	0.008	-0.0006	0.0049	SNPs from the MHC (chr6 26M~34M) region was removed for this traits
POU|SMOKING	Diagnoses - main ICD10: N20 Calculus of kidney and ureter	LDHUB	ukbb	European	0.3547	0.124	2.8617	0.0042	0.0076	0.0014	1.011	0.0069	-0.0099	0.0051	SNPs from the MHC (chr6 26M~34M) region was removed for this traits
POU|SMOKING	Fractured bone site(s): Other bones	LDHUB	ukbb	European	0.2862	0.1001	2.86	0.0042	0.0088	0.0017	1.0041	0.0076	-0.0031	0.0047	SNPs from the MHC (chr6 26M~34M) region was removed for this traits
POU|SMOKING	Breastfed as a baby	LDHUB	ukbb	European	-0.211	0.074	-2.8523	0.0043	0.0256	0.0025	1.024	0.0079	-0.001	0.0047	SNPs from the MHC (chr6 26M~34M) region was removed for this traits
POU|SMOKING	Vascular/heart problems diagnosed by doctor: High blood pressure	LDHUB	ukbb	European	0.1206	0.0423	2.8506	0.0044	0.1173	0.005	1.058	0.0169	0.0059	0.0058	SNPs from the MHC (chr6 26M~34M) region was removed for this traits
POU|SMOKING	Financial situation satisfaction	LDHUB	ukbb	European	0.2143	0.0757	2.8327	0.0046	0.0579	0.0058	1.0047	0.0079	0.01	0.0053	SNPs from the MHC (chr6 26M~34M) region was removed for this traits
POU|SMOKING	Non-cancer illness code_ self-reported: high cholesterol	LDHUB	ukbb	European	0.1762	0.0622	2.8347	0.0046	0.0409	0.0056	1.0548	0.0293	0.0006	0.0057	SNPs from the MHC (chr6 26M~34M) region was removed for this traits
POU|SMOKING	Number of incorrect matches in round	LDHUB	ukbb	European	0.1479	0.0522	2.8354	0.0046	0.0549	0.0028	1.0051	0.0099	0.0123	0.0051	SNPs from the MHC (chr6 26M~34M) region was removed for this traits
POU|SMOKING	Bring up phlegm/sputum/mucus on most days	LDHUB	ukbb	European	0.3872	0.1371	2.8239	0.0047	0.0274	0.0061	1.0082	0.0076	-0.0109	0.0045	SNPs from the MHC (chr6 26M~34M) region was removed for this traits
POU|SMOKING	Duration of moderate activity	LDHUB	ukbb	European	0.2289	0.0809	2.8288	0.0047	0.0326	0.0024	1.0085	0.0076	0.0037	0.0055	SNPs from the MHC (chr6 26M~34M) region was removed for this traits
POU|SMOKING	Fractured/broken bones in last 5 years	LDHUB	ukbb	European	0.1973	0.0702	2.8124	0.0049	0.0185	0.0022	1.01	0.008	0.0013	0.0052	SNPs from the MHC (chr6 26M~34M) region was removed for this traits
POU|SMOKING	Hearing difficulty/problems: Yes	LDHUB	ukbb	European	0.1719	0.0613	2.8052	0.005	0.0426	0.0028	1.0124	0.0103	0.0015	0.0052	SNPs from the MHC (chr6 26M~34M) region was removed for this traits
POU|SMOKING	Diet Carbohydrate	local: PMID 32393786	metabolic	European	-0.4922	0.1755	-2.805	0.005035	0.04498	0.007089	0.9841	0.02154	0.009985	0.01504
POU|SMOKING	Birth weight of first child	LDHUB	ukbb	European	-0.1543	0.055	-2.8034	0.0051	0.111	0.0069	1.0197	0.0105	0.0025	0.0054	SNPs from the MHC (chr6 26M~34M) region was removed for this traits
POU|SMOKING	Non-cancer illness code_ self-reported: pulmonary embolism +/- dvt	LDHUB	ukbb	European	0.3903	0.1394	2.7998	0.0051	0.0058	0.0015	1.0063	0.0078	-0.0025	0.0051	SNPs from the MHC (chr6 26M~34M) region was removed for this traits
POU|SMOKING	Current employment status: In paid employment or self-employed	LDHUB	ukbb	European	-0.3479	0.1247	-2.7902	0.0053	0.0074	0.0015	1.0235	0.0068	0.0092	0.005	SNPs from the MHC (chr6 26M~34M) region was removed for this traits
POU|SMOKING	Medication for cholesterol_ blood pressure_ diabetes_ or take exogenous hormones: None of the above	LDHUB	ukbb	European	-0.1649	0.0592	-2.7866	0.0053	0.0668	0.0047	1.0174	0.0093	-0.0122	0.0052	SNPs from the MHC (chr6 26M~34M) region was removed for this traits
POU|SMOKING	Non-cancer illness code_ self-reported: gout	LDHUB	ukbb	European	0.1919	0.0692	2.771	0.0056	0.0253	0.0071	0.9908	0.0213	-0.0025	0.0057	SNPs from the MHC (chr6 26M~34M) region was removed for this traits
POU|SMOKING	Adopted as a child	LDHUB	ukbb	European	0.4153	0.1506	2.7581	0.0058	0.0056	0.0013	1.0035	0.0068	0.0036	0.0052	SNPs from the MHC (chr6 26M~34M) region was removed for this traits
POU|SMOKING	Diagnoses - main ICD10: I84 Haemorrhoids	LDHUB	ukbb	European	0.2947	0.1073	2.7465	0.006	0.0096	0.0018	1.002	0.008	-0.0064	0.0047	SNPs from the MHC (chr6 26M~34M) region was removed for this traits
POU|SMOKING	Non-cancer illness code_ self-reported: diverticular disease/diverticulitis	LDHUB	ukbb	European	0.2347	0.0855	2.7449	0.0061	0.0126	0.0017	0.9963	0.0076	-0.0042	0.0048	SNPs from the MHC (chr6 26M~34M) region was removed for this traits
POU|SMOKING	Had major operations	LDHUB	ukbb	European	0.2435	0.0904	2.6934	0.0071	0.0258	0.0036	1.0045	0.0077	-0.0027	0.0046	SNPs from the MHC (chr6 26M~34M) region was removed for this traits
POU|SMOKING	Other serious medical condition/disability diagnosed by doctor	LDHUB	ukbb	European	0.1923	0.0719	2.6745	0.0075	0.0257	0.0019	1.0123	0.0079	-0.0034	0.0048	SNPs from the MHC (chr6 26M~34M) region was removed for this traits
POU|SMOKING	Diagnoses - main ICD10: K62 Other diseases of anus and rectum	LDHUB	ukbb	European	0.3875	0.1456	2.6611	0.0078	0.0053	0.0015	1.0005	0.0072	-0.0004	0.0049	SNPs from the MHC (chr6 26M~34M) region was removed for this traits
POU|SMOKING	Arm fat-free mass (left)	LDHUB	ukbb	European	0.098	0.037	2.6444	0.0082	0.267	0.0109	1.1076	0.027	0.0035	0.0069	SNPs from the MHC (chr6 26M~34M) region was removed for this traits
POU|SMOKING	Blood clot_ DVT_ bronchitis_ emphysema_ asthma_ rhinitis_ eczema_ allergy diagnosed by doctor: Blood clot in the lung	LDHUB	ukbb	European	0.35	0.133	2.6318	0.0085	0.0062	0.0015	1.0069	0.0078	-0.0013	0.0051	SNPs from the MHC (chr6 26M~34M) region was removed for this traits
POU|SMOKING	Snoring	LDHUB	ukbb	European	-0.1279	0.0486	-2.6323	0.0085	0.0601	0.003	1.0253	0.01	0.0012	0.0054	SNPs from the MHC (chr6 26M~34M) region was removed for this traits
POU|SMOKING	Phenylalanine	LDHUB	metabolites	European	0.463	0.1764	2.6248	0.0087	0.0577	0.0222	1.0034	0.0072	-0.0121	0.0047	Caution: using this data may yield results outside bounds due to relative low Z score of the SNP heritability of the trait; SNPs from the MHC (chr6 26M~34M) region was removed for this traits
POU|SMOKING	Number of days/week of vigorous physical activity 10+ minutes	LDHUB	ukbb	European	0.1643	0.0627	2.6216	0.0088	0.0382	0.0024	1.0157	0.0086	0.0036	0.0052	SNPs from the MHC (chr6 26M~34M) region was removed for this traits
POU|SMOKING	Duration of vigorous activity	LDHUB	ukbb	European	0.1983	0.0763	2.6003	0.0093	0.0365	0.0034	0.9913	0.0081	-0.0033	0.005	SNPs from the MHC (chr6 26M~34M) region was removed for this traits
POU|SMOKING	Diagnoses - main ICD10: N92 Excessive_ frequent and irregular menstruation	LDHUB	ukbb	European	0.3568	0.1374	2.5978	0.0094	0.0068	0.0016	1.0016	0.0076	-0.0056	0.0048	SNPs from the MHC (chr6 26M~34M) region was removed for this traits
POU|SMOKING	Arm predicted mass (left)	LDHUB	ukbb	European	0.0952	0.0367	2.5906	0.0096	0.2658	0.0109	1.1113	0.0275	0.0035	0.0068	SNPs from the MHC (chr6 26M~34M) region was removed for this traits
POU|SMOKING	Sensitivity / hurt feelings	LDHUB	ukbb	European	0.1515	0.0587	2.5826	0.0098	0.0633	0.0031	1.0187	0.0098	0.009	0.0059	SNPs from the MHC (chr6 26M~34M) region was removed for this traits
POU|SMOKING	Types of physical activity in last 4 weeks: Strenuous sports	LDHUB	ukbb	European	-0.2162	0.0845	-2.5598	0.0105	0.022	0.0017	1.0125	0.0074	-8.65e-05	0.0057	SNPs from the MHC (chr6 26M~34M) region was removed for this traits
POU|SMOKING	Diagnoses - main ICD10: K57 Diverticular disease of intestine	LDHUB	ukbb	European	0.2326	0.0911	2.5529	0.0107	0.0134	0.0016	1.003	0.0073	0.0015	0.0051	SNPs from the MHC (chr6 26M~34M) region was removed for this traits
POU|SMOKING	Glycoprotein acetyls; mainly a1-acid glycoprotein	LDHUB	metabolites	European	0.3326	0.1307	2.5451	0.0109	0.1063	0.0288	0.985	0.0071	-0.0121	0.0045	SNPs from the MHC (chr6 26M~34M) region was removed for this traits
POU|SMOKING	Diagnoses - main ICD10: S09 Other and unspecified injuries of head	LDHUB	ukbb	European	0.4341	0.1715	2.532	0.0113	0.0044	0.0015	0.9916	0.007	-0.0093	0.0051	SNPs from the MHC (chr6 26M~34M) region was removed for this traits
POU|SMOKING	Body fat	LDHUB	anthropometric	Mixed	0.1754	0.0695	2.5245	0.0116	0.1082	0.0085	0.9023	0.0069	-0.0034	0.0055	Caution: using this data may yield less robust results due to minor departure of the LD structure; SNPs from the MHC (chr6 26M~34M) region was removed for this traits
POU|SMOKING	Forced expiratory volume in 1-second (FEV1)	LDHUB	ukbb	European	-0.1079	0.0428	-2.5198	0.0117	0.1488	0.0068	1.0641	0.0149	-0.0087	0.0063	SNPs from the MHC (chr6 26M~34M) region was removed for this traits
POU|SMOKING	Loud music exposure frequency	LDHUB	ukbb	European	0.261	0.1036	2.5205	0.0117	0.0295	0.0048	1.0126	0.0073	0.0021	0.005	SNPs from the MHC (chr6 26M~34M) region was removed for this traits
POU|SMOKING	Friendships satisfaction	LDHUB	ukbb	European	-0.1974	0.0784	-2.5188	0.0118	0.0627	0.0056	0.9986	0.0082	0.0051	0.0052	SNPs from the MHC (chr6 26M~34M) region was removed for this traits
POU|SMOKING	Nap during day	LDHUB	ukbb	European	0.1214	0.0487	2.4908	0.0127	0.0814	0.0035	1.0231	0.0111	0.0048	0.0058	SNPs from the MHC (chr6 26M~34M) region was removed for this traits
POU|SMOKING	Blood clot_ DVT_ bronchitis_ emphysema_ asthma_ rhinitis_ eczema_ allergy diagnosed by doctor: Asthma	LDHUB	ukbb	European	0.1358	0.055	2.4679	0.0136	0.0582	0.0063	1.0246	0.0176	-0.0058	0.0054	SNPs from the MHC (chr6 26M~34M) region was removed for this traits
POU|SMOKING	Non-cancer illness code_ self-reported: asthma	LDHUB	ukbb	European	0.1364	0.0553	2.464	0.0137	0.0588	0.0064	1.026	0.0174	-0.0055	0.0056	SNPs from the MHC (chr6 26M~34M) region was removed for this traits
POU|SMOKING	Waist circumference	LDHUB	anthropometric	European	0.125	0.0509	2.4547	0.0141	0.1218	0.005	0.8458	0.0083	0.0048	0.0052	SNPs from the MHC (chr6 26M~34M) region was removed for this traits
POU|SMOKING	Former vs Current smoker	LDHUB	smoking_behaviour	European	-0.2798	0.1144	-2.4456	0.0145	0.061	0.011	1.003	0.0068	7.52e-05	0.0046	SNPs from the MHC (chr6 26M~34M) region was removed for this traits
POU|SMOKING	Forced expiratory volume in 1-second (FEV1)_ Best measure	LDHUB	ukbb	European	-0.1052	0.0433	-2.4289	0.0151	0.165	0.0078	1.0515	0.0144	-0.0073	0.0061	SNPs from the MHC (chr6 26M~34M) region was removed for this traits
POU|SMOKING	Schizophrenia	LDHUB	psychiatric	Mixed	0.1347	0.0554	2.4308	0.0151	0.462	0.019	1.0505	0.0135	-0.0037	0.0074	Caution: using this data may yield less robust results due to minor departure of the LD structure; SNPs from the MHC (chr6 26M~34M) region was removed for this traits
POU|SMOKING	Frequency of light DIY in last 4 weeks	LDHUB	ukbb	European	-0.239	0.0984	-2.4286	0.0152	0.024	0.0029	0.9984	0.0067	-0.0021	0.0053	SNPs from the MHC (chr6 26M~34M) region was removed for this traits
POU|SMOKING	Average number of double bonds in a fatty acid chain	LDHUB	metabolites	European	-0.2812	0.116	-2.4247	0.0153	0.1789	0.0561	1.0014	0.0083	0.0055	0.0045	SNPs from the MHC (chr6 26M~34M) region was removed for this traits
POU|SMOKING	ADHD	local: PMID 30478444	psychiatric	Mixed	0.4852	0.2006	2.418	0.01559	0.223	0.05167	1.041	0.03179	0.02572	0.02201
POU|SMOKING	Type of tobacco previously smoked: Cigars or pipes	LDHUB	ukbb	European	-0.5368	0.2224	-2.4133	0.0158	0.012	0.0053	1.0008	0.0063	0.0007	0.005	SNPs from the MHC (chr6 26M~34M) region was removed for this traits
POU|SMOKING	Serumurate overweight	LDHUB	uric_acid	European	0.1972	0.0826	2.3861	0.017	0.5217	0.3192	0.9717	0.0297	-0.0048	0.0057	Caution: using this data may yield results outside bounds due to relative low Z score of the SNP heritability of the trait; SNPs from the MHC (chr6 26M~34M) region was removed for this traits

### Sheet: ST14
Supplementary Table 14. Genetic correlations between POU corrected for CUD and all traits available through LDHUB and locally (only FDR-significant results are presented)
trait1	trait2	Source	Category	ethnicity	rg	se	z	p	h2_obs	h2_obs_se	h2_int	h2_int_se	gcov_int	gcov_int_se	note
POU|CUD	Smoking Initiation	local: PMID 30643251	substance use	European	0.6194	0.0589	10.52	7.21e-26	0.06982	0.002406	0.8863	0.01061	-0.0008948	0.005746
POU|CUD	Externalizing	local: https://doi.org/10.1038/s41593-021-00908-3	personality	European	0.6984	0.07042	9.917	3.52e-23	0.0676	0.002305	0.9905	0.02424	0.006765	0.009637
POU|CUD	Years of schooling 2016	LDHUB	education	European	-0.4593	0.0523	-8.7892	1.51e-18	0.1251	0.0046	0.9383	0.011	0.0023	0.0055	SNPs from the MHC (chr6 26M~34M) region was removed for this traits
POU|CUD	Qualifications: College or University degree	LDHUB	ukbb	European	-0.471	0.0536	-8.7876	1.53e-18	0.1685	0.0057	1.1192	0.0156	0.0025	0.0067	SNPs from the MHC (chr6 26M~34M) region was removed for this traits
POU|CUD	Maternal smoking around birth	LDHUB	ukbb	European	0.6267	0.0713	8.7846	1.57e-18	0.0498	0.0028	1.0376	0.0093	-0.0015	0.0058	SNPs from the MHC (chr6 26M~34M) region was removed for this traits
POU|CUD	Qualifications: A levels/AS levels or equivalent	LDHUB	ukbb	European	-0.5469	0.0643	-8.5004	1.89e-17	0.0959	0.0038	1.0605	0.0119	0.0043	0.0056	SNPs from the MHC (chr6 26M~34M) region was removed for this traits
POU|CUD	Past tobacco smoking	LDHUB	ukbb	European	-0.5518	0.0672	-8.2083	2.24e-16	0.0916	0.0042	1.021	0.0112	-0.0004	0.006	SNPs from the MHC (chr6 26M~34M) region was removed for this traits
POU|CUD	Ever smoked (smoking initiation)	LDHUB	ukbb	European	0.5264	0.065	8.102	5.41e-16	0.0763	0.0035	1.0185	0.0109	-0.0011	0.0058	SNPs from the MHC (chr6 26M~34M) region was removed for this traits
POU|CUD	Qualifications: None of the above	LDHUB	ukbb	European	0.4567	0.0574	7.9564	1.77e-15	0.0977	0.004	1.0682	0.0123	0.0048	0.0056	SNPs from the MHC (chr6 26M~34M) region was removed for this traits
POU|CUD	Time spent watching television (TV)	LDHUB	ukbb	European	0.3858	0.0496	7.7713	7.77e-15	0.1015	0.004	1.0462	0.0113	0.0035	0.0059	SNPs from the MHC (chr6 26M~34M) region was removed for this traits
POU|CUD	Number of sexual partners	local: PMID 30643258	personality	European	0.5022	0.06703	7.493	6.76e-14	0.1002	0.003961	1.007	0.01141	-0.003423	0.006155
POU|CUD	Medication for pain relief_ constipation_ heartburn: None of the above	LDHUB	ukbb	European	-0.5024	0.068	-7.383	1.55e-13	0.0538	0.0027	1.0356	0.0098	-0.0022	0.0056	SNPs from the MHC (chr6 26M~34M) region was removed for this traits
POU|CUD	Age completed full time education	LDHUB	ukbb	European	-0.5132	0.0699	-7.3372	2.18e-13	0.0849	0.0047	1.0625	0.0102	-0.0012	0.0052	SNPs from the MHC (chr6 26M~34M) region was removed for this traits
POU|CUD	Alcohol usually taken with meals	LDHUB	ukbb	European	-0.4519	0.0624	-7.2379	4.56e-13	0.109	0.0054	1.0635	0.01	-0.0002	0.0054	SNPs from the MHC (chr6 26M~34M) region was removed for this traits
POU|CUD	Medication for pain relief_ constipation_ heartburn: Paracetamol	LDHUB	ukbb	European	0.4909	0.0688	7.1344	9.72e-13	0.0429	0.0024	1.0296	0.0088	-0.0024	0.0052	SNPs from the MHC (chr6 26M~34M) region was removed for this traits
POU|CUD	Chronic pain	local: PMID 31194737	health	European	0.4088	0.05734	7.129	1.01e-12	0.07399	0.002895	1.032	0.01056	-0.005303	0.005591
POU|CUD	Age of first birth	LDHUB	reproductive	European	-0.5042	0.0709	-7.1075	1.18e-12	0.0623	0.0037	0.9545	0.0084	0.0036	0.0049	SNPs from the MHC (chr6 26M~34M) region was removed for this traits
POU|CUD	Townsend deprivation index at recruitment	LDHUB	ukbb	European	0.5594	0.0802	6.973	3.1e-12	0.0335	0.0022	1.0364	0.0084	-0.0015	0.005	SNPs from the MHC (chr6 26M~34M) region was removed for this traits
POU|CUD	Ever vs never smoked	LDHUB	smoking_behaviour	European	0.678	0.098	6.9209	4.49e-12	0.0727	0.0068	1.0007	0.0062	-0.0031	0.005	SNPs from the MHC (chr6 26M~34M) region was removed for this traits
POU|CUD	Mood swings	LDHUB	ukbb	European	0.4014	0.0603	6.6584	2.77e-11	0.0707	0.0034	1.0227	0.0112	-5.07e-05	0.0057	SNPs from the MHC (chr6 26M~34M) region was removed for this traits
POU|CUD	Types of physical activity in last 4 weeks: Heavy DIY (eg: weeding_ lawn mowing_ carpentry_ digging)	LDHUB	ukbb	European	-0.5094	0.0766	-6.653	2.87e-11	0.0337	0.0021	1.0104	0.0077	-0.0007	0.0054	SNPs from the MHC (chr6 26M~34M) region was removed for this traits
POU|CUD	Drinks per week	local: PMID 30643251	substance use	European	0.3326	0.0504	6.6021	4.0533e-11	0.0301	0.0043	1.004	0.0078	0.005	0.0061
POU|CUD	MDD	local: PMID 29662059	psychiatric	European	0.3615	0.0548	6.5962	4.2187e-11	0.0237	0.004	1.008	0.0074	0.0016	0.0055
POU|CUD	Pain type(s) experienced in last month: None of the above	LDHUB	ukbb	European	-0.4506	0.0684	-6.5839	4.58e-11	0.0556	0.0027	1.0361	0.009	0.0003	0.0057	SNPs from the MHC (chr6 26M~34M) region was removed for this traits
POU|CUD	Seen a psychiatrist for nerves_ anxiety_ tension or depression	LDHUB	ukbb	European	0.4273	0.0654	6.5344	6.38e-11	0.031	0.0022	1.005	0.0089	-0.0006	0.0048	SNPs from the MHC (chr6 26M~34M) region was removed for this traits
POU|CUD	Age at first live birth	LDHUB	ukbb	European	-0.4697	0.072	-6.5241	6.84e-11	0.164	0.0076	1.0534	0.0095	-0.0074	0.0058	SNPs from the MHC (chr6 26M~34M) region was removed for this traits
POU|CUD	Fluid intelligence score	LDHUB	ukbb	European	-0.3934	0.0613	-6.4127	1.43e-10	0.2393	0.0109	1.0404	0.0113	3.13e-05	0.0059	SNPs from the MHC (chr6 26M~34M) region was removed for this traits
POU|CUD	Qualifications: Other professional qualifications eg: nursing_ teaching	LDHUB	ukbb	European	-0.4775	0.075	-6.371	1.88e-10	0.047	0.0024	1.0279	0.0091	0.0084	0.0055	SNPs from the MHC (chr6 26M~34M) region was removed for this traits
POU|CUD	Qualifications: O levels/GCSEs or equivalent	LDHUB	ukbb	European	-0.4778	0.0755	-6.3301	2.45e-10	0.0491	0.0025	1.0154	0.0098	-0.0014	0.0056	SNPs from the MHC (chr6 26M~34M) region was removed for this traits
POU|CUD	Job involves heavy manual or physical work	LDHUB	ukbb	European	0.3981	0.0644	6.1786	6.47e-10	0.0869	0.0047	1.0374	0.01	-0.0007	0.0051	SNPs from the MHC (chr6 26M~34M) region was removed for this traits
POU|CUD	Average weekly beer plus cider intake	LDHUB	ukbb	European	0.4343	0.0709	6.1253	9.05e-10	0.0523	0.0033	1.0602	0.0097	-0.0054	0.0058	SNPs from the MHC (chr6 26M~34M) region was removed for this traits
POU|CUD	Current tobacco smoking	LDHUB	ukbb	European	0.5007	0.0825	6.0657	1.31e-09	0.0555	0.0031	1.0144	0.01	0.0046	0.0064	SNPs from the MHC (chr6 26M~34M) region was removed for this traits
POU|CUD	Years of schooling (proxy cognitive performance)	LDHUB	education	European	-0.4563	0.0754	-6.0513	1.44e-09	0.1052	0.0078	1.0298	0.01	0.0014	0.0062	SNPs from the MHC (chr6 26M~34M) region was removed for this traits
POU|CUD	Job involves mainly walking or standing	LDHUB	ukbb	European	0.3868	0.0642	6.0286	1.65e-09	0.081	0.0046	1.0294	0.0096	0.0018	0.0052	SNPs from the MHC (chr6 26M~34M) region was removed for this traits
POU|CUD	Light smokers_ at least 100 smokes in lifetime	LDHUB	ukbb	European	0.5744	0.0958	5.9948	2.04e-09	0.0754	0.0081	1.0074	0.0078	-0.0013	0.0055	SNPs from the MHC (chr6 26M~34M) region was removed for this traits
POU|CUD	Sleeplessness / insomnia	LDHUB	ukbb	European	0.3909	0.0656	5.9578	2.56e-09	0.0642	0.0027	1.0119	0.0092	-0.006	0.0054	SNPs from the MHC (chr6 26M~34M) region was removed for this traits
POU|CUD	Number of self-reported non-cancer illnesses	LDHUB	ukbb	European	0.3644	0.0617	5.9066	3.49e-09	0.0619	0.0027	1.0265	0.0108	-0.0054	0.0054	SNPs from the MHC (chr6 26M~34M) region was removed for this traits
POU|CUD	Number of treatments/medications taken	LDHUB	ukbb	European	0.4013	0.0681	5.8949	3.75e-09	0.0608	0.0026	1.0349	0.0095	0.0016	0.0061	SNPs from the MHC (chr6 26M~34M) region was removed for this traits
POU|CUD	Types of physical activity in last 4 weeks: Light DIY (eg: pruning_ watering the lawn)	LDHUB	ukbb	European	-0.425	0.0726	-5.8562	4.74e-09	0.0403	0.0022	0.9973	0.0083	0.0005	0.0053	SNPs from the MHC (chr6 26M~34M) region was removed for this traits
POU|CUD	Intelligence	LDHUB	cognitive	European	-0.4135	0.0709	-5.8297	5.55e-09	0.1915	0.011	1.0078	0.0089	0.0002	0.0057	SNPs from the MHC (chr6 26M~34M) region was removed for this traits
POU|CUD	Leg fat percentage (right)	LDHUB	ukbb	European	0.2777	0.0478	5.8075	6.34e-09	0.2096	0.0068	1.08	0.0174	0.0009	0.0075	SNPs from the MHC (chr6 26M~34M) region was removed for this traits
POU|CUD	Illnesses of mother: Chronic bronchitis/emphysema	LDHUB	ukbb	European	0.6079	0.1058	5.7457	9.15e-09	0.0131	0.002	1.0019	0.0071	-0.0095	0.0049	SNPs from the MHC (chr6 26M~34M) region was removed for this traits
POU|CUD	Medication for pain relief_ constipation_ heartburn: Ibuprofen (e.g. Nurofen)	LDHUB	ukbb	European	0.5149	0.0897	5.7402	9.45e-09	0.0215	0.0017	1.0047	0.0071	-0.0061	0.0048	SNPs from the MHC (chr6 26M~34M) region was removed for this traits
POU|CUD	Types of physical activity in last 4 weeks: None of the above	LDHUB	ukbb	European	0.4603	0.0802	5.7378	9.59e-09	0.0242	0.0019	1.0173	0.0082	0.0002	0.0047	SNPs from the MHC (chr6 26M~34M) region was removed for this traits
POU|CUD	Miserableness	LDHUB	ukbb	European	0.3781	0.0662	5.7089	1.14e-08	0.0644	0.0036	1.0199	0.0115	0.0039	0.0062	SNPs from the MHC (chr6 26M~34M) region was removed for this traits
POU|CUD	Leg fat percentage (left)	LDHUB	ukbb	European	0.2742	0.0482	5.6844	1.31e-08	0.2094	0.0067	1.0832	0.0173	0.003	0.0076	SNPs from the MHC (chr6 26M~34M) region was removed for this traits
POU|CUD	Taking other prescription medications	LDHUB	ukbb	European	0.3973	0.0699	5.6827	1.33e-08	0.0439	0.0024	1.0165	0.0094	-0.0066	0.0055	SNPs from the MHC (chr6 26M~34M) region was removed for this traits
POU|CUD	Smoking/smokers in household	LDHUB	ukbb	European	0.7282	0.1286	5.6623	1.49e-08	0.0096	0.002	1.0146	0.0079	-0.0012	0.005	SNPs from the MHC (chr6 26M~34M) region was removed for this traits
POU|CUD	cross-disorder (PGC)	local: PMID 31835028	psychiatric	European	0.422	0.075	5.626	1.843e-08	0.026	0.006	1.012	0.012	-0.015	0.013
POU|CUD	Pain type(s) experienced in last month: Back pain	LDHUB	ukbb	European	0.3949	0.0704	5.613	1.99e-08	0.0402	0.0024	1.0229	0.0096	-0.0016	0.0056	SNPs from the MHC (chr6 26M~34M) region was removed for this traits
POU|CUD	Age started oral contraceptive pill	LDHUB	ukbb	European	-0.5433	0.0992	-5.4781	4.3e-08	0.0484	0.0047	1.017	0.0083	-0.0015	0.0053	SNPs from the MHC (chr6 26M~34M) region was removed for this traits
POU|CUD	Pain type(s) experienced in last month: Neck or shoulder pain	LDHUB	ukbb	European	0.4053	0.0743	5.4539	4.93e-08	0.0321	0.002	1.0294	0.0084	-0.0025	0.0052	SNPs from the MHC (chr6 26M~34M) region was removed for this traits
POU|CUD	Frequency of unenthusiasm / disinterest in last 2 weeks	LDHUB	ukbb	European	0.3802	0.0701	5.423	5.86e-08	0.0391	0.0028	1.0184	0.0099	0.0055	0.0052	SNPs from the MHC (chr6 26M~34M) region was removed for this traits
POU|CUD	Overall health rating	LDHUB	ukbb	European	0.3531	0.0653	5.4092	6.33e-08	0.1	0.0034	1.0641	0.0115	0.0066	0.0067	SNPs from the MHC (chr6 26M~34M) region was removed for this traits
POU|CUD	Wheeze or whistling in the chest in last year	LDHUB	ukbb	European	0.3715	0.0688	5.4001	6.66e-08	0.06	0.0034	1.0339	0.011	-0.0032	0.0059	SNPs from the MHC (chr6 26M~34M) region was removed for this traits
POU|CUD	Seen doctor (GP) for nerves_ anxiety_ tension or depression	LDHUB	ukbb	European	0.3032	0.057	5.3194	1.04e-07	0.0616	0.0032	1.0153	0.0108	0.007	0.0057	SNPs from the MHC (chr6 26M~34M) region was removed for this traits
POU|CUD	Long-standing illness_ disability or infirmity	LDHUB	ukbb	European	0.3709	0.07	5.2963	1.18e-07	0.0513	0.0026	1.0225	0.0096	-0.0072	0.0057	SNPs from the MHC (chr6 26M~34M) region was removed for this traits
POU|CUD	Alcohol intake versus 10 years previously	LDHUB	ukbb	European	0.364	0.0695	5.2332	1.67e-07	0.0354	0.0025	1.027	0.0099	0.0067	0.0061	SNPs from the MHC (chr6 26M~34M) region was removed for this traits
POU|CUD	Noisy workplace	LDHUB	ukbb	European	0.4759	0.0912	5.2179	1.81e-07	0.0623	0.006	1.0285	0.0078	-0.0115	0.0053	SNPs from the MHC (chr6 26M~34M) region was removed for this traits
POU|CUD	Fed-up feelings	LDHUB	ukbb	European	0.3352	0.0644	5.2073	1.92e-07	0.0724	0.0034	1.0228	0.0109	0.0051	0.006	SNPs from the MHC (chr6 26M~34M) region was removed for this traits
POU|CUD	Body fat percentage	LDHUB	ukbb	European	0.2365	0.0454	5.2054	1.94e-07	0.2173	0.0074	1.0851	0.0185	0.0053	0.0072	SNPs from the MHC (chr6 26M~34M) region was removed for this traits
POU|CUD	ADHD	local: PMID 30478444	psychiatric	Mixed	0.4014	0.07812	5.138	2.77e-07	0.2376	0.01695	1.036	0.01137	0.01438	0.006579
POU|CUD	AUDIT Consumption (gSEM)	local: https://doi.org/10.1101/2020.09.21.304196v1.full	substance use	European	0.3601	0.07064	5.098	3.43e-07	0.06918	0.004262	0.9867	0.008365	-0.009047	0.00524
POU|CUD	Trunk fat percentage	LDHUB	ukbb	European	0.2267	0.0446	5.0801	3.77e-07	0.207	0.0074	1.0875	0.0187	0.0028	0.0069	SNPs from the MHC (chr6 26M~34M) region was removed for this traits
POU|CUD	Exposure to tobacco smoke at home	LDHUB	ukbb	European	0.5627	0.1116	5.0427	4.59e-07	0.0123	0.0017	0.9962	0.0068	-0.0015	0.0048	SNPs from the MHC (chr6 26M~34M) region was removed for this traits
POU|CUD	Illness_ injury_ bereavement_ stress in last 2 years: Financial difficulties	LDHUB	ukbb	European	0.3613	0.072	5.0183	5.21e-07	0.0325	0.0023	1.0328	0.0091	0.001	0.0055	SNPs from the MHC (chr6 26M~34M) region was removed for this traits
POU|CUD	Ever highly irritable/argumentative for 2 days	LDHUB	ukbb	European	0.4712	0.0948	4.9708	6.67e-07	0.0539	0.0058	0.9961	0.0078	-0.0091	0.0054	SNPs from the MHC (chr6 26M~34M) region was removed for this traits
POU|CUD	Pain type(s) experienced in last month: Knee pain	LDHUB	ukbb	European	0.3358	0.0676	4.9683	6.75e-07	0.0422	0.0024	1.0059	0.0087	-0.0005	0.0049	SNPs from the MHC (chr6 26M~34M) region was removed for this traits
POU|CUD	Leg fat mass (right)	LDHUB	ukbb	European	0.231	0.0466	4.9554	7.22e-07	0.232	0.008	1.0695	0.0181	0.0065	0.0075	SNPs from the MHC (chr6 26M~34M) region was removed for this traits
POU|CUD	Alcohol dependence	local: PMID 30482948	substance use	European	0.7314	0.1476	4.955	7.25e-07	0.05763	0.01203	1.019	0.006548	-0.003929	0.004747
POU|CUD	Leg fat mass (left)	LDHUB	ukbb	European	0.2271	0.0465	4.8795	1.06e-06	0.2329	0.0081	1.0704	0.0181	0.0077	0.0076	SNPs from the MHC (chr6 26M~34M) region was removed for this traits
POU|CUD	AUDIT Problems (gSEM)	local: https://doi.org/10.1101/2020.09.21.304196v1.full	substance use	European	0.4298	0.08907	4.826	1.4e-06	0.01834	0.001792	0.9831	0.007748	-0.002118	0.00534
POU|CUD	Types of transport used (excluding work): Walk	LDHUB	ukbb	European	-0.429	0.0892	-4.811	1.5e-06	0.0327	0.0024	1.0374	0.0093	0.0033	0.0056	SNPs from the MHC (chr6 26M~34M) region was removed for this traits
POU|CUD	Risk taking	LDHUB	ukbb	European	0.3731	0.0779	4.7912	1.66e-06	0.0566	0.003	1.0016	0.0106	-0.0043	0.0063	SNPs from the MHC (chr6 26M~34M) region was removed for this traits
POU|CUD	Current employment status: Unable to work because of sickness or disability	LDHUB	ukbb	European	0.4378	0.0919	4.7627	1.91e-06	0.0242	0.0019	1.0198	0.0075	0.0029	0.0052	SNPs from the MHC (chr6 26M~34M) region was removed for this traits
POU|CUD	Illnesses of father: Chronic bronchitis/emphysema	LDHUB	ukbb	European	0.4901	0.1034	4.7416	2.12e-06	0.0149	0.002	1.0242	0.0075	-0.0061	0.0052	SNPs from the MHC (chr6 26M~34M) region was removed for this traits
POU|CUD	Diagnoses - main ICD10: R07 Pain in throat and chest	LDHUB	ukbb	European	0.3676	0.0776	4.7394	2.14e-06	0.0171	0.0018	1.0013	0.0079	0.0043	0.0047	SNPs from the MHC (chr6 26M~34M) region was removed for this traits
POU|CUD	College completion	LDHUB	education	European	-0.3684	0.078	-4.722	2.34e-06	0.0788	0.006	1.0224	0.0092	-0.002	0.0061	SNPs from the MHC (chr6 26M~34M) region was removed for this traits
POU|CUD	Pain type(s) experienced in last month: Stomach or abdominal pain	LDHUB	ukbb	European	0.3953	0.0844	4.6814	2.85e-06	0.0218	0.0018	1.0064	0.0078	-0.0104	0.0048	SNPs from the MHC (chr6 26M~34M) region was removed for this traits
POU|CUD	Trunk fat mass	LDHUB	ukbb	European	0.2043	0.0437	4.6704	3.01e-06	0.2322	0.0081	1.0801	0.0192	0.005	0.0071	SNPs from the MHC (chr6 26M~34M) region was removed for this traits
POU|CUD	Whole body fat mass	LDHUB	ukbb	European	0.2084	0.0447	4.6633	3.11e-06	0.2356	0.0082	1.0745	0.0186	0.0073	0.0073	SNPs from the MHC (chr6 26M~34M) region was removed for this traits
POU|CUD	Job involves shift work	LDHUB	ukbb	European	0.439	0.0957	4.5878	4.48e-06	0.031	0.003	1.0014	0.0067	-0.0001	0.0047	SNPs from the MHC (chr6 26M~34M) region was removed for this traits
POU|CUD	OUD (MVP, European)	local: doi:10.1001/jamapsychiatry.2020.1206	substance use	European	0.6048	0.1211	4.9929	5.9481e-07	0.0264	0.0043	1.0049	0.0083	0.0062	0.0057
POU|CUD	Exposure to tobacco smoke outside home	LDHUB	ukbb	European	0.3733	0.0821	4.5477	5.42e-06	0.0316	0.0025	1.02	0.0085	0.0065	0.0053	SNPs from the MHC (chr6 26M~34M) region was removed for this traits
POU|CUD	Current employment status: Looking after home and/or family	LDHUB	ukbb	European	-0.662	0.1456	-4.5474	5.43e-06	0.0061	0.0015	1.0008	0.0073	0.0063	0.005	SNPs from the MHC (chr6 26M~34M) region was removed for this traits
POU|CUD	Waist circumference	LDHUB	ukbb	European	0.2081	0.046	4.5194	6.2e-06	0.2007	0.0072	1.0645	0.0174	0.0079	0.0075	SNPs from the MHC (chr6 26M~34M) region was removed for this traits
POU|CUD	Weight change compared with 1 year ago	LDHUB	ukbb	European	0.5283	0.1173	4.5039	6.67e-06	0.0087	0.0015	1.0213	0.0072	-0.002	0.0048	SNPs from the MHC (chr6 26M~34M) region was removed for this traits
POU|CUD	Usual walking pace	LDHUB	ukbb	European	-0.2486	0.0559	-4.4466	8.72e-06	0.0776	0.003	1.033	0.0102	-0.0049	0.0058	SNPs from the MHC (chr6 26M~34M) region was removed for this traits
POU|CUD	Age at last live birth	LDHUB	ukbb	European	-0.3982	0.0902	-4.4171	1e-05	0.0869	0.006	1.0217	0.0092	-0.0068	0.0058	SNPs from the MHC (chr6 26M~34M) region was removed for this traits
POU|CUD	Depressive symptoms	LDHUB	psychiatric	European	0.3817	0.0866	4.4093	1.04e-05	0.0478	0.004	1.0006	0.0081	0.0022	0.0056	SNPs from the MHC (chr6 26M~34M) region was removed for this traits
POU|CUD	Falls in the last year	LDHUB	ukbb	European	0.3114	0.0718	4.3394	1.43e-05	0.0333	0.002	1.0014	0.0084	3.55e-05	0.0053	SNPs from the MHC (chr6 26M~34M) region was removed for this traits
POU|CUD	Frequency of tiredness / lethargy in last 2 weeks	LDHUB	ukbb	European	0.2591	0.0599	4.3276	1.51e-05	0.0595	0.003	1.0291	0.01	0.0101	0.0055	SNPs from the MHC (chr6 26M~34M) region was removed for this traits
POU|CUD	Fathers age at death	LDHUB	ukbb	European	-0.4607	0.1069	-4.3102	1.63e-05	0.0353	0.0031	1.0186	0.0078	0.0011	0.0052	SNPs from the MHC (chr6 26M~34M) region was removed for this traits
POU|CUD	Qualifications: CSEs or equivalent	LDHUB	ukbb	European	0.3731	0.0867	4.3021	1.69e-05	0.0212	0.002	1.0577	0.008	-0.0026	0.0051	SNPs from the MHC (chr6 26M~34M) region was removed for this traits
POU|CUD	Frequency of tenseness / restlessness in last 2 weeks	LDHUB	ukbb	European	0.3074	0.072	4.2714	1.94e-05	0.0438	0.0026	1.0162	0.0094	0.0075	0.0055	SNPs from the MHC (chr6 26M~34M) region was removed for this traits
POU|CUD	Non-cancer illness code_ self-reported: osteoarthritis	LDHUB	ukbb	European	0.3652	0.0856	4.268	1.97e-05	0.0192	0.0018	1.0268	0.0078	-0.0031	0.0048	SNPs from the MHC (chr6 26M~34M) region was removed for this traits
POU|CUD	Types of physical activity in last 4 weeks: Walking for pleasure (not as a means of transport)	LDHUB	ukbb	European	-0.3052	0.0715	-4.2688	1.97e-05	0.0374	0.0023	1.0418	0.0087	0.0059	0.0056	SNPs from the MHC (chr6 26M~34M) region was removed for this traits
POU|CUD	Ever used hormone-replacement therapy (HRT)	LDHUB	ukbb	European	0.3644	0.0856	4.2595	2.05e-05	0.0408	0.0033	0.9997	0.007	0.0001	0.0051	SNPs from the MHC (chr6 26M~34M) region was removed for this traits
POU|CUD	Diet Carbohydrate	local: PMID 32393786	metabolic	European	-0.3096	0.07272	-4.258	2.06e-05	0.04207	0.002589	1	0.007943	0.003637	0.00535
POU|CUD	Pack years adult smoking as proportion of life span exposed to smoking	LDHUB	ukbb	European	0.3468	0.0817	4.2437	2.2e-05	0.125	0.0117	1.0199	0.0106	0.0063	0.0059	SNPs from the MHC (chr6 26M~34M) region was removed for this traits
POU|CUD	Pack years of smoking	LDHUB	ukbb	European	0.3562	0.0843	4.2268	2.37e-05	0.1081	0.0103	1.0195	0.01	0.0055	0.0057	SNPs from the MHC (chr6 26M~34M) region was removed for this traits
POU|CUD	Qualifications: NVQ or HND or HNC or equivalent	LDHUB	ukbb	European	0.425	0.1008	4.2163	2.48e-05	0.0151	0.0017	1.0101	0.0074	-0.0107	0.005	SNPs from the MHC (chr6 26M~34M) region was removed for this traits
POU|CUD	Shortness of breath walking on level ground	LDHUB	ukbb	European	0.3968	0.0942	4.2132	2.52e-05	0.0489	0.0052	1.0084	0.0072	-0.0019	0.005	SNPs from the MHC (chr6 26M~34M) region was removed for this traits
POU|CUD	Arm fat percentage (right)	LDHUB	ukbb	European	0.2012	0.0482	4.1703	3.04e-05	0.2172	0.0076	1.0767	0.0185	0.0103	0.0074	SNPs from the MHC (chr6 26M~34M) region was removed for this traits
POU|CUD	Loneliness	local: PMID 31518406	personality	European	0.2769	0.06653	4.162	3.16e-05	0.08188	0.004205	0.9963	0.008378	0.0009477	0.005332
POU|CUD	Frequency of depressed mood in last 2 weeks	LDHUB	ukbb	European	0.3075	0.0739	4.1599	3.18e-05	0.0421	0.0031	1.0159	0.0093	0.0065	0.0056	SNPs from the MHC (chr6 26M~34M) region was removed for this traits
POU|CUD	Average weekly red wine intake	LDHUB	ukbb	European	-0.2969	0.0718	-4.1331	3.58e-05	0.0568	0.0035	1.0133	0.0088	-0.0016	0.0056	SNPs from the MHC (chr6 26M~34M) region was removed for this traits
POU|CUD	Cannabis initiation	local: PMID 30150663	substance use	European	0.336	0.08137	4.129	3.64e-05	0.06839	0.004712	0.9994	0.00868	-0.001893	0.005648
POU|CUD	Non-cancer illness code_ self-reported: depression	LDHUB	ukbb	European	0.3575	0.0875	4.0853	4.4e-05	0.0189	0.0019	1.0004	0.0074	-0.0015	0.0051	SNPs from the MHC (chr6 26M~34M) region was removed for this traits
POU|CUD	Sodium in urine	LDHUB	ukbb	European	0.2123	0.0522	4.0697	4.71e-05	0.0724	0.003	1.0245	0.0114	0.0029	0.005	SNPs from the MHC (chr6 26M~34M) region was removed for this traits
POU|CUD	Mouth/teeth dental problems: None of the above	LDHUB	ukbb	European	-0.3128	0.0774	-4.0423	5.29e-05	0.038	0.0023	1.0164	0.0086	-0.0021	0.005	SNPs from the MHC (chr6 26M~34M) region was removed for this traits
POU|CUD	Arm fat mass (right)	LDHUB	ukbb	European	0.1855	0.0468	3.96	7.49e-05	0.2328	0.0083	1.0673	0.0181	0.0103	0.0075	SNPs from the MHC (chr6 26M~34M) region was removed for this traits
POU|CUD	Prospective memory result	LDHUB	ukbb	European	0.327	0.083	3.94	8.15e-05	0.06	0.0055	1.0087	0.0083	0.002	0.0051	SNPs from the MHC (chr6 26M~34M) region was removed for this traits
POU|CUD	Arm fat mass (left)	LDHUB	ukbb	European	0.1825	0.0464	3.9357	8.3e-05	0.2333	0.0083	1.0651	0.0181	0.0111	0.0075	SNPs from the MHC (chr6 26M~34M) region was removed for this traits
POU|CUD	Arm fat percentage (left)	LDHUB	ukbb	European	0.1835	0.0475	3.8636	0.0001	0.2206	0.0077	1.0728	0.0185	0.0117	0.0074	SNPs from the MHC (chr6 26M~34M) region was removed for this traits
POU|CUD	Creatinine (enzymatic) in urine	LDHUB	ukbb	European	0.2162	0.0566	3.8221	0.0001	0.0665	0.0032	1.0197	0.0106	-0.008	0.0053	SNPs from the MHC (chr6 26M~34M) region was removed for this traits
POU|CUD	Mouth/teeth dental problems: Dentures	LDHUB	ukbb	European	0.2898	0.0763	3.7976	0.0001	0.0484	0.0027	1.0365	0.01	0.0018	0.0059	SNPs from the MHC (chr6 26M~34M) region was removed for this traits
POU|CUD	Neuroticism	LDHUB	personality	European	0.2893	0.0745	3.8846	0.0001	0.0907	0.0076	0.9869	0.0135	-0.0002	0.0063	SNPs from the MHC (chr6 26M~34M) region was removed for this traits
POU|CUD	Vascular/heart problems diagnosed by doctor: Angina	LDHUB	ukbb	European	0.3142	0.0828	3.7925	0.0001	0.0221	0.0021	1.0269	0.0081	0.0011	0.0051	SNPs from the MHC (chr6 26M~34M) region was removed for this traits
POU|CUD	Diagnoses - main ICD10: I20 Angina pectoris	LDHUB	ukbb	European	0.4926	0.1303	3.7816	0.0002	0.0087	0.0016	1.0066	0.0077	-0.0031	0.0049	SNPs from the MHC (chr6 26M~34M) region was removed for this traits
POU|CUD	Ever unenthusiastic/disinterested for a whole week	LDHUB	ukbb	European	0.3361	0.0903	3.7217	0.0002	0.0595	0.0065	0.9975	0.0083	-0.0018	0.0052	SNPs from the MHC (chr6 26M~34M) region was removed for this traits
POU|CUD	Types of transport used (excluding work): Cycle	LDHUB	ukbb	European	-0.2814	0.0768	-3.664	0.0002	0.0248	0.0018	1.0261	0.0074	0.0006	0.0049	SNPs from the MHC (chr6 26M~34M) region was removed for this traits
POU|CUD	Body mass index (BMI)	LDHUB	ukbb	European	0.177	0.0492	3.5991	0.0003	0.2499	0.0087	1.0666	0.0192	0.0135	0.0083	SNPs from the MHC (chr6 26M~34M) region was removed for this traits
POU|CUD	Diagnoses - main ICD10: M54 Dorsalgia	LDHUB	ukbb	European	0.4775	0.1335	3.577	0.0003	0.0102	0.0017	1.003	0.0077	0.0018	0.0051	SNPs from the MHC (chr6 26M~34M) region was removed for this traits
POU|CUD	Duration walking for pleasure	LDHUB	ukbb	European	-0.3252	0.0907	-3.5856	0.0003	0.0251	0.0027	1.0133	0.008	0.0033	0.0052	SNPs from the MHC (chr6 26M~34M) region was removed for this traits
POU|CUD	Illnesses of father: Lung cancer	LDHUB	ukbb	European	0.4263	0.1165	3.6587	0.0003	0.0154	0.002	0.9903	0.0075	-0.0055	0.0051	SNPs from the MHC (chr6 26M~34M) region was removed for this traits
POU|CUD	Irritability	LDHUB	ukbb	European	0.2787	0.0761	3.6623	0.0003	0.0687	0.0044	0.9911	0.0123	-0.0023	0.0064	SNPs from the MHC (chr6 26M~34M) region was removed for this traits
POU|CUD	Leg pain on walking	LDHUB	ukbb	European	0.3439	0.0948	3.6256	0.0003	0.0571	0.0054	1.0109	0.0083	0.0047	0.0055	SNPs from the MHC (chr6 26M~34M) region was removed for this traits
POU|CUD	Neuroticism score	LDHUB	ukbb	European	0.2327	0.0648	3.588	0.0003	0.1198	0.0066	1.0164	0.0151	0.006	0.0068	SNPs from the MHC (chr6 26M~34M) region was removed for this traits
POU|CUD	Non-cancer illness code_ self-reported: angina	LDHUB	ukbb	European	0.3035	0.0839	3.6192	0.0003	0.0227	0.0021	1.0243	0.0079	0.0013	0.0052	SNPs from the MHC (chr6 26M~34M) region was removed for this traits
POU|CUD	Urate	LDHUB	other	European	0.2011	0.056	3.5907	0.0003	0.1806	0.0618	0.9459	0.0562	-0.0096	0.007	SNPs from the MHC (chr6 26M~34M) region was removed for this traits
POU|CUD	Illnesses of siblings: Heart disease	LDHUB	ukbb	European	0.3657	0.1034	3.5376	0.0004	0.0168	0.0022	1.0156	0.0075	-0.0024	0.005	SNPs from the MHC (chr6 26M~34M) region was removed for this traits
POU|CUD	Loneliness_ isolation	LDHUB	ukbb	European	0.2742	0.0773	3.5456	0.0004	0.0379	0.0024	1.0232	0.0089	-0.0008	0.0053	SNPs from the MHC (chr6 26M~34M) region was removed for this traits
POU|CUD	Medication for pain relief_ constipation_ heartburn: Laxatives (e.g. Dulcolax_ Senokot)	LDHUB	ukbb	European	0.3843	0.1088	3.533	0.0004	0.0113	0.0016	1.0115	0.0072	-0.0016	0.0052	SNPs from the MHC (chr6 26M~34M) region was removed for this traits
POU|CUD	Mouth/teeth dental problems: Loose teeth	LDHUB	ukbb	European	0.4111	0.1159	3.5454	0.0004	0.0144	0.0017	1.0115	0.0071	-0.0068	0.0057	SNPs from the MHC (chr6 26M~34M) region was removed for this traits
POU|CUD	Coronary artery disease	LDHUB	cardiometabolic	Mixed	0.2245	0.0647	3.4721	0.0005	0.0789	0.006	1.0483	0.0106	-0.0045	0.0052	Caution: using this data may yield less robust results due to minor departure of the LD structure; SNPs from the MHC (chr6 26M~34M) region was removed for this traits
POU|CUD	Diagnoses - main ICD10: I25 Chronic ischaemic heart disease	LDHUB	ukbb	European	0.3134	0.0904	3.4664	0.0005	0.0198	0.0024	1.0211	0.0086	0.0007	0.0052	SNPs from the MHC (chr6 26M~34M) region was removed for this traits
POU|CUD	Weight	LDHUB	ukbb	European	0.1498	0.0429	3.4945	0.0005	0.2665	0.01	1.0842	0.0222	0.0073	0.0076	SNPs from the MHC (chr6 26M~34M) region was removed for this traits
POU|CUD	Pain type(s) experienced in last month: Headache	LDHUB	ukbb	European	0.2494	0.0725	3.4392	0.0006	0.0456	0.0028	1.0032	0.0096	-0.001	0.0057	SNPs from the MHC (chr6 26M~34M) region was removed for this traits
POU|CUD	Transport type for commuting to job workplace: Cycle	LDHUB	ukbb	European	-0.3236	0.0941	-3.4405	0.0006	0.0308	0.0031	1.0175	0.0074	0.004	0.0048	SNPs from the MHC (chr6 26M~34M) region was removed for this traits
POU|CUD	Current employment status: Doing unpaid or voluntary work	LDHUB	ukbb	European	-0.461	0.1355	-3.403	0.0007	0.0088	0.0015	1.0093	0.007	-0.0021	0.0053	SNPs from the MHC (chr6 26M~34M) region was removed for this traits
POU|CUD	Non-cancer illness code_ self-reported: chronic obstructive airways disease/copd	LDHUB	ukbb	European	0.558	0.1639	3.404	0.0007	0.0059	0.0016	0.9941	0.0072	-0.0057	0.005	SNPs from the MHC (chr6 26M~34M) region was removed for this traits
POU|CUD	Number of live births	LDHUB	ukbb	European	0.2378	0.0703	3.383	0.0007	0.0616	0.0042	1.0074	0.0084	-0.0004	0.0058	SNPs from the MHC (chr6 26M~34M) region was removed for this traits
POU|CUD	Reason for glasses/contact lenses: For astigmatism	LDHUB	ukbb	European	-0.4112	0.1212	-3.3927	0.0007	0.0093	0.0015	1.0252	0.0069	0.001	0.005	SNPs from the MHC (chr6 26M~34M) region was removed for this traits
POU|CUD	Average weekly spirits intake	LDHUB	ukbb	European	0.2779	0.083	3.3496	0.0008	0.0312	0.0029	1.0214	0.0083	-0.0024	0.0051	SNPs from the MHC (chr6 26M~34M) region was removed for this traits
POU|CUD	Diagnoses - main ICD10: R10 Abdominal and pelvic pain	LDHUB	ukbb	European	0.3407	0.1021	3.3368	0.0008	0.0119	0.0016	0.9984	0.0073	0.0007	0.0048	SNPs from the MHC (chr6 26M~34M) region was removed for this traits
POU|CUD	Ever had stillbirth_ spontaneous miscarriage or termination	LDHUB	ukbb	European	0.4529	0.1355	3.3439	0.0008	0.0208	0.0033	0.9936	0.0079	-0.0068	0.0055	SNPs from the MHC (chr6 26M~34M) region was removed for this traits
POU|CUD	Childhood IQ	LDHUB	education	European	-0.4141	0.1253	-3.3038	0.001	0.2731	0.0482	1.0026	0.01	0.0003	0.0068	SNPs from the MHC (chr6 26M~34M) region was removed for this traits
POU|CUD	Frequency of stair climbing in last 4 weeks	LDHUB	ukbb	European	-0.2483	0.0752	-3.2997	0.001	0.0347	0.0022	1.0202	0.0082	-0.0001	0.0055	SNPs from the MHC (chr6 26M~34M) region was removed for this traits
POU|CUD	Number of children fathered	LDHUB	ukbb	European	0.3617	0.1098	3.2945	0.001	0.0313	0.004	1.0144	0.0074	-0.0116	0.0056	SNPs from the MHC (chr6 26M~34M) region was removed for this traits
POU|CUD	Opioid dependence and unexposed controls All (PGC)	local: PMID 32099098	substance use	mixed	0.8274	0.2523	3.279	0.001041	0.163	0.06412	1.032	0.00801	-0.01241	0.006171
POU|CUD	Illness_ injury_ bereavement_ stress in last 2 years: None of the above	LDHUB	ukbb	European	-0.2475	0.076	-3.2553	0.0011	0.0226	0.0017	1.016	0.007	-0.0013	0.005	SNPs from the MHC (chr6 26M~34M) region was removed for this traits
POU|CUD	Waist-to-hip ratio	LDHUB	anthropometric	European	0.198	0.0606	3.2685	0.0011	0.1148	0.0072	0.9182	0.01	0.0035	0.0051	SNPs from the MHC (chr6 26M~34M) region was removed for this traits
POU|CUD	Opioid dependence and unexposed controls EUR (PGC)	local: PMID 32099098	substance use	European	0.7946	0.2443	3.252	0.001145	0.3192	0.13	1.037	0.008747	-0.01054	0.006564
POU|CUD	Medication for pain relief_ constipation_ heartburn: Omeprazole (e.g. Zanprol)	LDHUB	ukbb	European	0.2891	0.0892	3.242	0.0012	0.0181	0.0016	1.022	0.0077	0.0038	0.005	SNPs from the MHC (chr6 26M~34M) region was removed for this traits
POU|CUD	Chest pain or discomfort walking normally	LDHUB	ukbb	European	0.3208	0.0996	3.2198	0.0013	0.0729	0.0103	1.011	0.0082	0.0042	0.0048	SNPs from the MHC (chr6 26M~34M) region was removed for this traits
POU|CUD	Diagnoses - main ICD10: I48 Atrial fibrillation and flutter	LDHUB	ukbb	European	0.3569	0.1118	3.191	0.0014	0.0131	0.0022	1.0112	0.0087	-0.0112	0.0054	SNPs from the MHC (chr6 26M~34M) region was removed for this traits
POU|CUD	Former alcohol drinker	LDHUB	ukbb	European	0.409	0.1279	3.1969	0.0014	0.1303	0.0229	0.9921	0.0072	0.0042	0.0047	SNPs from the MHC (chr6 26M~34M) region was removed for this traits
POU|CUD	Health satisfaction	LDHUB	ukbb	European	0.3004	0.0945	3.1788	0.0015	0.0836	0.0058	1.0061	0.0081	0.0003	0.0059	SNPs from the MHC (chr6 26M~34M) region was removed for this traits
POU|CUD	Mothers age at death	LDHUB	aging	European	-0.3874	0.1228	-3.1549	0.0016	0.0379	0.0073	1.0088	0.0076	0.0049	0.0052	SNPs from the MHC (chr6 26M~34M) region was removed for this traits
POU|CUD	Non-cancer illness code_ self-reported: heart attack/myocardial infarction	LDHUB	ukbb	European	0.2524	0.0802	3.1462	0.0017	0.0193	0.0019	1.0134	0.0083	0.0019	0.0046	SNPs from the MHC (chr6 26M~34M) region was removed for this traits
POU|CUD	Non-cancer illness code_ self-reported: back problem	LDHUB	ukbb	European	0.5106	0.1652	3.0902	0.002	0.0052	0.0014	1.004	0.0065	-0.0067	0.0047	SNPs from the MHC (chr6 26M~34M) region was removed for this traits
POU|CUD	Vascular/heart problems diagnosed by doctor: Heart attack	LDHUB	ukbb	European	0.2508	0.081	3.0946	0.002	0.0187	0.0019	1.0157	0.0085	0.0015	0.0046	SNPs from the MHC (chr6 26M~34M) region was removed for this traits
POU|CUD	Number of operations_ self-reported	LDHUB	ukbb	European	0.256	0.0833	3.0743	0.0021	0.0384	0.0024	1.0377	0.0086	-0.0009	0.0057	SNPs from the MHC (chr6 26M~34M) region was removed for this traits
POU|CUD	Pain type(s) experienced in last month: Hip pain	LDHUB	ukbb	European	0.2624	0.0854	3.0736	0.0021	0.0242	0.002	1.0159	0.0076	0.0067	0.0047	SNPs from the MHC (chr6 26M~34M) region was removed for this traits
POU|CUD	Neuroticism	LDHUB	personality	European	0.4372	0.1429	3.0603	0.0022	0.0138	0.0036	1.0129	0.0073	-0.0033	0.0047	SNPs from the MHC (chr6 26M~34M) region was removed for this traits
POU|CUD	Blood clot_ DVT_ bronchitis_ emphysema_ asthma_ rhinitis_ eczema_ allergy diagnosed by doctor: Emphysema/chronic bronchitis	LDHUB	ukbb	European	0.4577	0.1499	3.0537	0.0023	0.0129	0.0018	0.9837	0.0081	-0.0004	0.0059	SNPs from the MHC (chr6 26M~34M) region was removed for this traits
POU|CUD	Fathers age at death	LDHUB	aging	European	-0.3987	0.1308	-3.0491	0.0023	0.0406	0.0065	1.0164	0.0068	-0.0026	0.0054	SNPs from the MHC (chr6 26M~34M) region was removed for this traits
POU|CUD	Transport type for commuting to job workplace: Walk	LDHUB	ukbb	European	-0.2974	0.0976	-3.0485	0.0023	0.0175	0.0029	1.0016	0.0071	-0.0043	0.0042	SNPs from the MHC (chr6 26M~34M) region was removed for this traits
POU|CUD	Frequency of walking for pleasure in last 4 weeks	LDHUB	ukbb	European	0.2592	0.0865	2.9974	0.0027	0.0339	0.0027	1.0109	0.0081	-0.0025	0.0059	SNPs from the MHC (chr6 26M~34M) region was removed for this traits
POU|CUD	Alcohol drinker status: Previous	LDHUB	ukbb	European	0.3167	0.1058	2.9929	0.0028	0.013	0.0016	1.0092	0.0074	0.0077	0.0052	SNPs from the MHC (chr6 26M~34M) region was removed for this traits
POU|CUD	Ever taken oral contraceptive pill	LDHUB	ukbb	European	0.3358	0.1129	2.9739	0.0029	0.0198	0.0029	1.0118	0.0072	-0.0036	0.005	SNPs from the MHC (chr6 26M~34M) region was removed for this traits
POU|CUD	Chest pain or discomfort	LDHUB	ukbb	European	0.1979	0.0667	2.9692	0.003	0.0335	0.0021	1.0156	0.0075	0.0005	0.0048	SNPs from the MHC (chr6 26M~34M) region was removed for this traits
POU|CUD	Illnesses of siblings: None of the above (group 1)	LDHUB	ukbb	European	-0.2327	0.0784	-2.9666	0.003	0.0363	0.0027	1.0152	0.0083	-0.0019	0.0058	SNPs from the MHC (chr6 26M~34M) region was removed for this traits
POU|CUD	Triglycerides	LDHUB	lipids	European	0.2166	0.073	2.9675	0.003	0.1691	0.031	0.9699	0.0174	-0.0083	0.006	SNPs from the MHC (chr6 26M~34M) region was removed for this traits
POU|CUD	Number of full sisters	LDHUB	ukbb	European	0.3211	0.1085	2.9598	0.0031	0.019	0.002	1.0378	0.0073	0.0006	0.0053	SNPs from the MHC (chr6 26M~34M) region was removed for this traits
POU|CUD	Number of pregnancy terminations	LDHUB	ukbb	European	0.3771	0.1282	2.9421	0.0033	0.0617	0.0099	1.007	0.0076	0.0028	0.0051	SNPs from the MHC (chr6 26M~34M) region was removed for this traits
POU|CUD	Guilty feelings	LDHUB	ukbb	European	0.197	0.0674	2.9215	0.0035	0.0525	0.0029	1.0035	0.0091	0.0077	0.0055	SNPs from the MHC (chr6 26M~34M) region was removed for this traits
POU|CUD	Non-cancer illness code_ self-reported: hypothyroidism/myxoedema	LDHUB	ukbb	European	0.2179	0.0748	2.9136	0.0036	0.0518	0.0063	1.0305	0.0174	-0.0096	0.0061	SNPs from the MHC (chr6 26M~34M) region was removed for this traits
POU|CUD	Illnesses of siblings: None of the above (group 2)	LDHUB	ukbb	European	-0.4321	0.149	-2.8998	0.0037	0.009	0.0019	1.0038	0.0079	0.0105	0.0048	SNPs from the MHC (chr6 26M~34M) region was removed for this traits
POU|CUD	Illness_ injury_ bereavement_ stress in last 2 years: Marital separation/divorce	LDHUB	ukbb	European	0.5785	0.2007	2.8827	0.0039	0.004	0.0015	1.0121	0.0073	-0.0069	0.0049	SNPs from the MHC (chr6 26M~34M) region was removed for this traits
POU|CUD	Non-cancer illness code_ self-reported: emphysema/chronic bronchitis	LDHUB	ukbb	European	0.5023	0.1754	2.8638	0.0042	0.0098	0.0017	0.9879	0.008	0.0005	0.0062	SNPs from the MHC (chr6 26M~34M) region was removed for this traits
POU|CUD	Medication for cholesterol_ blood pressure or diabetes: None of the above	LDHUB	ukbb	European	-0.1965	0.0688	-2.8574	0.0043	0.0886	0.0054	1.0353	0.0111	0.0008	0.0058	SNPs from the MHC (chr6 26M~34M) region was removed for this traits
POU|CUD	Ever manic/hyper for 2 days	LDHUB	ukbb	European	0.4136	0.1463	2.8279	0.0047	0.0197	0.0047	0.9917	0.0069	0.0017	0.005	SNPs from the MHC (chr6 26M~34M) region was removed for this traits
POU|CUD	Illnesses of siblings: Diabetes	LDHUB	ukbb	European	0.2701	0.0963	2.8047	0.005	0.0207	0.0022	1.0097	0.0075	-0.0067	0.0051	SNPs from the MHC (chr6 26M~34M) region was removed for this traits
POU|CUD	Diagnoses - main ICD10: N20 Calculus of kidney and ureter	LDHUB	ukbb	European	0.3751	0.1343	2.7923	0.0052	0.0073	0.0014	1.0126	0.0069	-0.0094	0.005	SNPs from the MHC (chr6 26M~34M) region was removed for this traits
POU|CUD	Attention deficit hyperactivity disorder (No GC)	LDHUB	psychiatric	European	0.5134	0.1855	2.7682	0.0056	0.0775	0.0298	1.006	0.0076	-0.0038	0.0053	Caution: using this data may yield results outside bounds due to relative low Z score of the SNP heritability of the trait; SNPs from the MHC (chr6 26M~34M) region was removed for this traits
POU|CUD	Fractured/broken bones in last 5 years	LDHUB	ukbb	European	0.2107	0.0762	2.7669	0.0057	0.0185	0.0022	1.0095	0.0085	-4.09e-05	0.005	SNPs from the MHC (chr6 26M~34M) region was removed for this traits
POU|CUD	Attention deficit hyperactivity disorder (GC)	LDHUB	psychiatric	European	0.5106	0.185	2.7606	0.0058	0.0765	0.0293	0.9914	0.0075	-0.0038	0.0052	Caution: using this data may yield results outside bounds due to relative low Z score of the SNP heritability of the trait; SNPs from the MHC (chr6 26M~34M) region was removed for this traits
POU|CUD	Number of children ever born	LDHUB	reproductive	European	0.219	0.0795	2.755	0.0059	0.0259	0.0019	0.9698	0.0075	-0.0031	0.0051	SNPs from the MHC (chr6 26M~34M) region was removed for this traits
POU|CUD	Medication for cholesterol_ blood pressure or diabetes: Cholesterol lowering medication	LDHUB	ukbb	European	0.2018	0.0737	2.7367	0.0062	0.0685	0.0068	1.0338	0.016	-0.0048	0.0055	SNPs from the MHC (chr6 26M~34M) region was removed for this traits
POU|CUD	Ever had hysterectomy (womb removed)	LDHUB	ukbb	European	0.3947	0.145	2.723	0.0065	0.0217	0.0037	1.0059	0.008	-0.006	0.0051	SNPs from the MHC (chr6 26M~34M) region was removed for this traits
POU|CUD	Hip circumference	LDHUB	ukbb	European	0.1205	0.0448	2.687	0.0072	0.2179	0.0085	1.0834	0.0199	0.0033	0.0073	SNPs from the MHC (chr6 26M~34M) region was removed for this traits
POU|CUD	Ever stopped smoking for 6+ months	LDHUB	ukbb	European	0.461	0.1723	2.6759	0.0075	0.0183	0.0062	1.0027	0.0075	-0.0016	0.0046	SNPs from the MHC (chr6 26M~34M) region was removed for this traits
POU|CUD	Types of physical activity in last 4 weeks: Other exercises (eg: swimming_ cycling_ keep fit_ bowling)	LDHUB	ukbb	European	-0.1669	0.0625	-2.6728	0.0075	0.047	0.0025	1.0116	0.0091	-0.01	0.0052	SNPs from the MHC (chr6 26M~34M) region was removed for this traits
POU|CUD	Medication for cholesterol_ blood pressure_ diabetes_ or take exogenous hormones: Hormone replacement therapy	LDHUB	ukbb	European	0.3741	0.1404	2.6647	0.0077	0.0147	0.0028	1.0053	0.0068	0.003	0.0054	SNPs from the MHC (chr6 26M~34M) region was removed for this traits
POU|CUD	Current employment status: In paid employment or self-employed	LDHUB	ukbb	European	-0.3352	0.1263	-2.6545	0.0079	0.0074	0.0015	1.0238	0.0066	0.0074	0.0052	SNPs from the MHC (chr6 26M~34M) region was removed for this traits
POU|CUD	Duration of moderate activity	LDHUB	ukbb	European	0.2191	0.0826	2.6512	0.008	0.0322	0.0025	1.0103	0.0082	0.0044	0.0051	SNPs from the MHC (chr6 26M~34M) region was removed for this traits
POU|CUD	Transport type for commuting to job workplace: Public transport	LDHUB	ukbb	European	-0.2686	0.1014	-2.6504	0.008	0.0312	0.0035	1.0246	0.0077	-0.0015	0.005	SNPs from the MHC (chr6 26M~34M) region was removed for this traits
POU|CUD	Diagnoses - main ICD10: I84 Haemorrhoids	LDHUB	ukbb	European	0.2968	0.1125	2.6388	0.0083	0.0099	0.0017	0.9994	0.0075	-0.0071	0.0046	SNPs from the MHC (chr6 26M~34M) region was removed for this traits
POU|CUD	Tense / highly strung	LDHUB	ukbb	European	0.214	0.081	2.6416	0.0083	0.0577	0.0034	0.9948	0.011	0.001	0.0064	SNPs from the MHC (chr6 26M~34M) region was removed for this traits
POU|CUD	Illnesses of siblings: Stroke	LDHUB	ukbb	European	0.4908	0.1905	2.5769	0.01	0.0046	0.0019	1.0064	0.0068	-0.0011	0.005	SNPs from the MHC (chr6 26M~34M) region was removed for this traits
POU|CUD	Frequency of travelling from home to job workplace	LDHUB	ukbb	European	0.2527	0.0986	2.5634	0.0104	0.0212	0.0029	1.0201	0.0074	-0.0012	0.0049	SNPs from the MHC (chr6 26M~34M) region was removed for this traits
POU|CUD	Non-cancer illness code_ self-reported: pulmonary embolism +/- dvt	LDHUB	ukbb	European	0.3798	0.1489	2.5511	0.0107	0.0056	0.0014	1.0062	0.0076	-0.0015	0.0051	SNPs from the MHC (chr6 26M~34M) region was removed for this traits
POU|CUD	Non-cancer illness code_ self-reported: kidney stone/ureter stone/bladder stone	LDHUB	ukbb	European	0.2891	0.1135	2.547	0.0109	0.0091	0.0017	1.0015	0.0083	-0.0092	0.0051	SNPs from the MHC (chr6 26M~34M) region was removed for this traits
POU|CUD	Non-cancer illness code_ self-reported: gout	LDHUB	ukbb	European	0.1985	0.0781	2.541	0.0111	0.0254	0.0061	0.9901	0.0182	-0.0022	0.0057	SNPs from the MHC (chr6 26M~34M) region was removed for this traits
POU|CUD	Bilateral oophorectomy (both ovaries removed)	LDHUB	ukbb	European	0.2847	0.1123	2.5352	0.0112	0.0211	0.0032	1.0127	0.0079	-0.0036	0.0047	SNPs from the MHC (chr6 26M~34M) region was removed for this traits
POU|CUD	Fractured bone site(s): Other bones	LDHUB	ukbb	European	0.2729	0.108	2.5275	0.0115	0.0087	0.0017	1.0035	0.0075	-0.0022	0.0047	SNPs from the MHC (chr6 26M~34M) region was removed for this traits
POU|CUD	Friendships satisfaction	LDHUB	ukbb	European	-0.2171	0.0859	-2.5265	0.0115	0.0634	0.0056	0.9973	0.0081	0.0053	0.0055	SNPs from the MHC (chr6 26M~34M) region was removed for this traits
POU|CUD	Types of physical activity in last 4 weeks: Strenuous sports	LDHUB	ukbb	European	-0.2189	0.0873	-2.5077	0.0122	0.0218	0.0018	1.0127	0.0074	4.97e-05	0.0056	SNPs from the MHC (chr6 26M~34M) region was removed for this traits
POU|CUD	Serumurate overweight	LDHUB	uric_acid	European	0.2261	0.0904	2.5009	0.0124	0.5253	0.3233	0.9708	0.0306	-0.0062	0.0057	Caution: using this data may yield results outside bounds due to relative low Z score of the SNP heritability of the trait; SNPs from the MHC (chr6 26M~34M) region was removed for this traits
POU|CUD	Number of days/week of vigorous physical activity 10+ minutes	LDHUB	ukbb	European	0.1775	0.071	2.4982	0.0125	0.0377	0.0025	1.0183	0.0084	0.0036	0.0055	SNPs from the MHC (chr6 26M~34M) region was removed for this traits
POU|CUD	Types of transport used (excluding work): Public transport	LDHUB	ukbb	European	-0.2398	0.0966	-2.481	0.0131	0.0224	0.0019	1.0252	0.0079	0.0029	0.0054	SNPs from the MHC (chr6 26M~34M) region was removed for this traits
POU|CUD	Sleep duration	LDHUB	ukbb	European	-0.1627	0.0656	-2.4788	0.0132	0.072	0.0035	1.0233	0.0108	-0.0014	0.006	SNPs from the MHC (chr6 26M~34M) region was removed for this traits
POU|CUD	Bring up phlegm/sputum/mucus on most days	LDHUB	ukbb	European	0.3508	0.1422	2.4667	0.0136	0.0271	0.0062	1.0081	0.008	-0.0087	0.0049	SNPs from the MHC (chr6 26M~34M) region was removed for this traits
POU|CUD	Average number of double bonds in a fatty acid chain	LDHUB	metabolites	European	-0.3241	0.1317	-2.4596	0.0139	0.182	0.0569	0.9996	0.0086	0.0069	0.0043	SNPs from the MHC (chr6 26M~34M) region was removed for this traits
POU|CUD	Pain type(s) experienced in last month: Pain all over the body	LDHUB	ukbb	European	0.301	0.1224	2.4588	0.0139	0.0093	0.0016	1.01	0.0077	0.0127	0.0048	SNPs from the MHC (chr6 26M~34M) region was removed for this traits
POU|CUD	Number of incorrect matches in round	LDHUB	ukbb	European	0.1391	0.0567	2.453	0.0142	0.0545	0.0028	1.0072	0.0095	0.0129	0.0054	SNPs from the MHC (chr6 26M~34M) region was removed for this traits
POU|CUD	Transport type for commuting to job workplace: Car/motor vehicle	LDHUB	ukbb	European	0.2409	0.0985	2.446	0.0144	0.023	0.0031	1.0287	0.0076	6.42e-05	0.0047	SNPs from the MHC (chr6 26M~34M) region was removed for this traits
POU|CUD	Hearing difficulty/problems: Yes	LDHUB	ukbb	European	0.1742	0.0712	2.4453	0.0145	0.0422	0.0028	1.0126	0.0105	0.0012	0.0055	SNPs from the MHC (chr6 26M~34M) region was removed for this traits
POU|CUD	Pain type(s) experienced in last month: Facial pain	LDHUB	ukbb	European	0.3348	0.1373	2.4378	0.0148	0.0072	0.0015	0.9951	0.0069	-0.0039	0.0052	SNPs from the MHC (chr6 26M~34M) region was removed for this traits
POU|CUD	Wears glasses or contact lenses	LDHUB	ukbb	European	-0.2323	0.0953	-2.4374	0.0148	0.0157	0.0016	1.004	0.0076	0.0041	0.0049	SNPs from the MHC (chr6 26M~34M) region was removed for this traits
POU|CUD	Diagnoses - main ICD10: K29 Gastritis and duodenitis	LDHUB	ukbb	European	0.3068	0.126	2.4352	0.0149	0.0081	0.0014	0.9986	0.0064	0.0082	0.0053	SNPs from the MHC (chr6 26M~34M) region was removed for this traits
POU|CUD	Home area population density - urban or rural: Scotland - Large Urban Area	LDHUB	ukbb	European	-0.4076	0.1678	-2.4287	0.0152	0.0114	0.0032	2.1342	0.0158	0.0073	0.0073	SNPs from the MHC (chr6 26M~34M) region was removed for this traits

### Sheet: ST15
Supplementary Table 15. Genetic correlations between POU corrected for alcohol dependence and all traits available through LDHUB and locally computed (only FDR-significant results are presented)
trait1	trait2	Source	Category	ethnicity	rg	se	z	p	h2_obs	h2_obs_se	h2_int	h2_int_se	gcov_int	gcov_int_se	note
POU|ALC_DEP	Smoking Initiation	local: PMID 30643251	substance use	European	0.6637	0.04771	13.91	5.499e-44	0.06982	0.002393	0.8857	0.01048	0.0001596	0.005902
POU|ALC_DEP	Externalizing	local: https://doi.org/10.1038/s41593-021-00908-3	personality	European	0.7474	0.05387	13.87	9.305e-44	0.06759	0.002311	0.9905	0.02425	0.004727	0.009811
POU|ALC_DEP	Years of schooling 2016	LDHUB	education	European	-0.4774	0.0425	-11.2423	2.53e-29	0.1257	0.0045	0.935	0.0108	0.0014	0.0053	SNPs from the MHC (chr6 26M~34M) region was removed for this traits
POU|ALC_DEP	Maternal smoking around birth	LDHUB	ukbb	European	0.6656	0.0601	11.0757	1.65e-28	0.0498	0.0028	1.0376	0.0094	-0.0019	0.0058	SNPs from the MHC (chr6 26M~34M) region was removed for this traits
POU|ALC_DEP	Qualifications: A levels/AS levels or equivalent	LDHUB	ukbb	European	-0.5667	0.0522	-10.8609	1.77e-27	0.096	0.0037	1.0596	0.0115	0.0066	0.0055	SNPs from the MHC (chr6 26M~34M) region was removed for this traits
POU|ALC_DEP	Qualifications: College or University degree	LDHUB	ukbb	European	-0.4938	0.0455	-10.8556	1.88e-27	0.1684	0.0057	1.1198	0.0154	0.0054	0.0067	SNPs from the MHC (chr6 26M~34M) region was removed for this traits
POU|ALC_DEP	Past tobacco smoking	LDHUB	ukbb	European	-0.594	0.0552	-10.7511	5.86e-27	0.0919	0.0042	1.0195	0.0109	0.0013	0.0061	SNPs from the MHC (chr6 26M~34M) region was removed for this traits
POU|ALC_DEP	Ever smoked	LDHUB	ukbb	European	0.5603	0.0534	10.497	8.91e-26	0.0766	0.0035	1.0165	0.0106	-0.0022	0.0058	SNPs from the MHC (chr6 26M~34M) region was removed for this traits
POU|ALC_DEP	Qualifications: None of the above	LDHUB	ukbb	European	0.4958	0.0492	10.0834	6.54e-24	0.0975	0.004	1.069	0.0123	0.0022	0.0057	SNPs from the MHC (chr6 26M~34M) region was removed for this traits
POU|ALC_DEP	Number of sexual partners	local: PMID 30643258	personality	European	0.5459	0.05506	9.914	3.607e-23	0.1002	0.003924	1.006	0.01111	-0.005452	0.006064
POU|ALC_DEP	Smoking status: Previous	LDHUB	ukbb	European	0.5845	0.0599	9.7627	1.63e-22	0.0521	0.003	1.0207	0.0099	-0.0018	0.0056	SNPs from the MHC (chr6 26M~34M) region was removed for this traits
POU|ALC_DEP	Age completed full time education	LDHUB	ukbb	European	-0.5527	0.0599	-9.2294	2.72e-20	0.0855	0.0046	1.0597	0.0101	0.0003	0.0052	SNPs from the MHC (chr6 26M~34M) region was removed for this traits
POU|ALC_DEP	Alcohol usually taken with meals	LDHUB	ukbb	European	-0.4997	0.0548	-9.1233	7.29e-20	0.1095	0.0054	1.0619	0.01	0.0018	0.0054	SNPs from the MHC (chr6 26M~34M) region was removed for this traits
POU|ALC_DEP	Age of first birth	LDHUB	reproductive	European	-0.5393	0.0591	-9.1196	7.54e-20	0.0624	0.0037	0.9537	0.0082	0.0017	0.005	SNPs from the MHC (chr6 26M~34M) region was removed for this traits
POU|ALC_DEP	Drinks per week	local: PMID 30643251	substance use	European	0.4073	0.0447	9.1071	8.4625e-20	0.0491	0.0023	0.9248	0.0096	-0.0067	0.0049
POU|ALC_DEP	Chronic pain	local: PMID 31194737	health	European	0.4399	0.04833	9.101	8.914e-20	0.07404	0.00292	1.031	0.01055	-0.007562	0.005556
POU|ALC_DEP	Medication for pain relief_ constipation_ heartburn: None of the above	LDHUB	ukbb	European	-0.5016	0.056	-8.9515	3.51e-19	0.054	0.0027	1.0344	0.0096	-0.0014	0.0057	SNPs from the MHC (chr6 26M~34M) region was removed for this traits
POU|ALC_DEP	Time spent watching television (TV)	LDHUB	ukbb	European	0.3865	0.0438	8.8272	1.07e-18	0.1013	0.004	1.0473	0.0112	0.0021	0.0058	SNPs from the MHC (chr6 26M~34M) region was removed for this traits
POU|ALC_DEP	Townsend deprivation index at recruitment	LDHUB	ukbb	European	0.5925	0.0674	8.7875	1.53e-18	0.0338	0.0022	1.0347	0.0084	-0.0002	0.0051	SNPs from the MHC (chr6 26M~34M) region was removed for this traits
POU|ALC_DEP	Age at first live birth	LDHUB	ukbb	European	-0.5158	0.0593	-8.6942	3.49e-18	0.1644	0.0075	1.0523	0.0094	-0.0069	0.0057	SNPs from the MHC (chr6 26M~34M) region was removed for this traits
POU|ALC_DEP	Cannabis use disorder	local: PMID 33096046	substance use	European	0.7013	0.08286	8.464	2.594e-17	0.0185	0.001689	0.9913	0.006517	0.001226	0.005189
POU|ALC_DEP	Current tobacco smoking	LDHUB	ukbb	European	0.5576	0.0663	8.4092	4.13e-17	0.0557	0.0031	1.013	0.0098	0.0042	0.0063	SNPs from the MHC (chr6 26M~34M) region was removed for this traits
POU|ALC_DEP	Mood swings	LDHUB	ukbb	European	0.4221	0.0503	8.3868	4.99e-17	0.071	0.0034	1.021	0.0111	-0.0006	0.0055	SNPs from the MHC (chr6 26M~34M) region was removed for this traits
POU|ALC_DEP	MDD	local: PMID 29662059	psychiatric	European	0.4002	0.04776	8.379	5.334e-17	0.0614	0.002516	0.9928	0.01132	0.002954	0.005575
POU|ALC_DEP	Medication for pain relief_ constipation_ heartburn: Paracetamol	LDHUB	ukbb	European	0.4845	0.058	8.3543	6.58e-17	0.0428	0.0024	1.0302	0.0087	-0.0036	0.0052	SNPs from the MHC (chr6 26M~34M) region was removed for this traits
POU|ALC_DEP	Smoking status: Current	LDHUB	ukbb	European	0.5711	0.0688	8.2959	1.08e-16	0.0524	0.003	1.0137	0.0097	0.0043	0.0063	SNPs from the MHC (chr6 26M~34M) region was removed for this traits
POU|ALC_DEP	Qualifications: O levels/GCSEs or equivalent	LDHUB	ukbb	European	-0.4999	0.0614	-8.1386	4e-16	0.0492	0.0025	1.0143	0.0098	-0.0006	0.0054	SNPs from the MHC (chr6 26M~34M) region was removed for this traits
POU|ALC_DEP	Pain type(s) experienced in last month: None of the above	LDHUB	ukbb	European	-0.4687	0.0579	-8.1008	5.46e-16	0.0552	0.0027	1.0386	0.0089	0.0006	0.0057	SNPs from the MHC (chr6 26M~34M) region was removed for this traits
POU|ALC_DEP	Fluid intelligence score	LDHUB	ukbb	European	-0.4079	0.0505	-8.0698	7.04e-16	0.2379	0.0109	1.0429	0.0115	0.0011	0.0059	SNPs from the MHC (chr6 26M~34M) region was removed for this traits
POU|ALC_DEP	Types of physical activity in last 4 weeks: Heavy DIY (eg: weeding_ lawn mowing_ carpentry_ digging)	LDHUB	ukbb	European	-0.5113	0.0642	-7.9646	1.66e-15	0.0338	0.002	1.0095	0.0076	-0.0013	0.0056	SNPs from the MHC (chr6 26M~34M) region was removed for this traits
POU|ALC_DEP	Qualifications: Other professional qualifications eg: nursing_ teaching	LDHUB	ukbb	European	-0.4975	0.0625	-7.9626	1.69e-15	0.0472	0.0024	1.0264	0.009	0.0099	0.0056	SNPs from the MHC (chr6 26M~34M) region was removed for this traits
POU|ALC_DEP	Seen a psychiatrist for nerves_ anxiety_ tension or depression	LDHUB	ukbb	European	0.4582	0.0576	7.9521	1.83e-15	0.0314	0.0022	1.0027	0.0087	-0.0013	0.0047	SNPs from the MHC (chr6 26M~34M) region was removed for this traits
POU|ALC_DEP	Average weekly beer plus cider intake	LDHUB	ukbb	European	0.4659	0.0606	7.6819	1.57e-14	0.0522	0.0034	1.061	0.0096	-0.0055	0.0057	SNPs from the MHC (chr6 26M~34M) region was removed for this traits
POU|ALC_DEP	N02A opioids	local: PMID 31015401	substance use	European	0.4751	0.0621	7.6521	1.9775e-14	0.1468	0.0087	1.0185	0.0086	-0.0008	0.0058
POU|ALC_DEP	Job involves heavy manual or physical work	LDHUB	ukbb	European	0.4251	0.056	7.5928	3.13e-14	0.0875	0.0047	1.0354	0.0099	-0.0017	0.0052	SNPs from the MHC (chr6 26M~34M) region was removed for this traits
POU|ALC_DEP	Types of physical activity in last 4 weeks: Light DIY (eg: pruning_ watering the lawn)	LDHUB	ukbb	European	-0.4453	0.0606	-7.3444	2.07e-13	0.0401	0.0022	0.9984	0.0084	0.0007	0.0052	SNPs from the MHC (chr6 26M~34M) region was removed for this traits
POU|ALC_DEP	Overall health rating	LDHUB	ukbb	European	0.3928	0.0535	7.3435	2.08e-13	0.1002	0.0034	1.0628	0.0113	0.0049	0.0066	SNPs from the MHC (chr6 26M~34M) region was removed for this traits
POU|ALC_DEP	Job involves mainly walking or standing	LDHUB	ukbb	European	0.4078	0.0556	7.3402	2.13e-13	0.0816	0.0047	1.0271	0.0096	0.0008	0.0052	SNPs from the MHC (chr6 26M~34M) region was removed for this traits
POU|ALC_DEP	Years of schooling (proxy cognitive performance)	LDHUB	education	European	-0.4731	0.0646	-7.3222	2.44e-13	0.1051	0.0078	1.0301	0.0099	0.0011	0.0064	SNPs from the MHC (chr6 26M~34M) region was removed for this traits
POU|ALC_DEP	Number of treatments/medications taken	LDHUB	ukbb	European	0.4172	0.0573	7.2833	3.26e-13	0.0611	0.0026	1.0332	0.0095	-0.0006	0.006	SNPs from the MHC (chr6 26M~34M) region was removed for this traits
POU|ALC_DEP	Types of physical activity in last 4 weeks: None of the above	LDHUB	ukbb	European	0.4906	0.0681	7.2017	5.95e-13	0.0243	0.0019	1.0163	0.0082	-0.0003	0.0046	SNPs from the MHC (chr6 26M~34M) region was removed for this traits
POU|ALC_DEP	Intelligence	LDHUB	cognitive	European	-0.43	0.0598	-7.1931	6.33e-13	0.1907	0.0109	1.0085	0.0087	0.0018	0.0056	SNPs from the MHC (chr6 26M~34M) region was removed for this traits
POU|ALC_DEP	Light smokers_ at least 100 smokes in lifetime	LDHUB	ukbb	European	0.5812	0.081	7.1716	7.41e-13	0.075	0.008	1.0082	0.0077	-0.0009	0.0055	SNPs from the MHC (chr6 26M~34M) region was removed for this traits
POU|ALC_DEP	Leg fat percentage (right)	LDHUB	ukbb	European	0.2814	0.0398	7.0766	1.48e-12	0.2099	0.0068	1.0787	0.0176	4.75e-05	0.0073	SNPs from the MHC (chr6 26M~34M) region was removed for this traits
POU|ALC_DEP	ADHD	local: PMID 30478444	psychiatric	Mixed	0.4509	0.06403	7.041	1.905e-12	0.2379	0.0169	1.036	0.01129	0.01697	0.006556
POU|ALC_DEP	Miserableness	LDHUB	ukbb	European	0.3781	0.0537	7.0409	1.91e-12	0.0644	0.0036	1.0199	0.0115	0.0048	0.0058	SNPs from the MHC (chr6 26M~34M) region was removed for this traits
POU|ALC_DEP	Frequency of unenthusiasm / disinterest in last 2 weeks	LDHUB	ukbb	European	0.4265	0.0607	7.0224	2.18e-12	0.0392	0.0028	1.0179	0.0099	0.0051	0.0052	SNPs from the MHC (chr6 26M~34M) region was removed for this traits
POU|ALC_DEP	Number of self-reported non-cancer illnesses	LDHUB	ukbb	European	0.3733	0.0535	6.9787	2.98e-12	0.0623	0.0027	1.0245	0.0106	-0.0065	0.0053	SNPs from the MHC (chr6 26M~34M) region was removed for this traits
POU|ALC_DEP	Sleeplessness / insomnia	LDHUB	ukbb	European	0.3966	0.057	6.9601	3.4e-12	0.064	0.0027	1.0126	0.0093	-0.0071	0.0053	SNPs from the MHC (chr6 26M~34M) region was removed for this traits
POU|ALC_DEP	Age started oral contraceptive pill	LDHUB	ukbb	European	-0.5632	0.0813	-6.929	4.24e-12	0.0482	0.0046	1.0172	0.0081	-0.0015	0.0052	SNPs from the MHC (chr6 26M~34M) region was removed for this traits
POU|ALC_DEP	Leg fat percentage (left)	LDHUB	ukbb	European	0.2783	0.0402	6.9289	4.24e-12	0.2096	0.0067	1.0819	0.0174	0.002	0.0074	SNPs from the MHC (chr6 26M~34M) region was removed for this traits
POU|ALC_DEP	Wheeze or whistling in the chest in last year	LDHUB	ukbb	European	0.4063	0.0587	6.9216	4.47e-12	0.0603	0.0035	1.0323	0.011	-0.0042	0.0059	SNPs from the MHC (chr6 26M~34M) region was removed for this traits
POU|ALC_DEP	Smoking/smokers in household	LDHUB	ukbb	European	0.7922	0.1159	6.8376	8.05e-12	0.0097	0.002	1.0135	0.0078	-0.0026	0.0051	SNPs from the MHC (chr6 26M~34M) region was removed for this traits
POU|ALC_DEP	Pain type(s) experienced in last month: Back pain	LDHUB	ukbb	European	0.4171	0.0612	6.8185	9.2e-12	0.0397	0.0023	1.0255	0.0094	-0.0024	0.0057	SNPs from the MHC (chr6 26M~34M) region was removed for this traits
POU|ALC_DEP	Taking other prescription medications	LDHUB	ukbb	European	0.4051	0.0596	6.7922	1.1e-11	0.044	0.0024	1.0154	0.0093	-0.0073	0.0054	SNPs from the MHC (chr6 26M~34M) region was removed for this traits
POU|ALC_DEP	Seen doctor (GP) for nerves_ anxiety_ tension or depression	LDHUB	ukbb	European	0.3418	0.0505	6.7742	1.25e-11	0.0617	0.0031	1.0148	0.0106	0.0062	0.0057	SNPs from the MHC (chr6 26M~34M) region was removed for this traits
POU|ALC_DEP	Illness_ injury_ bereavement_ stress in last 2 years: Financial difficulties	LDHUB	ukbb	European	0.4152	0.0614	6.766	1.32e-11	0.0328	0.0023	1.031	0.009	-0.0011	0.0054	SNPs from the MHC (chr6 26M~34M) region was removed for this traits
POU|ALC_DEP	Pain type(s) experienced in last month: Neck or shoulder pain	LDHUB	ukbb	European	0.432	0.0646	6.6914	2.21e-11	0.0318	0.002	1.0311	0.0083	-0.0025	0.0052	SNPs from the MHC (chr6 26M~34M) region was removed for this traits
POU|ALC_DEP	Years of schooling 2013	LDHUB	education	European	-0.4412	0.0661	-6.6744	2.48e-11	0.0841	0.0062	1.0192	0.0088	0.0012	0.0062	SNPs from the MHC (chr6 26M~34M) region was removed for this traits
POU|ALC_DEP	AUDIT Consumption (gSEM)	local: https://doi.org/10.1101/2020.09.21.304196v1.full	substance use	European	0.3866	0.05805	6.66	2.741e-11	0.06945	0.004196	0.9855	0.008317	-0.01024	0.00525
POU|ALC_DEP	Current employment status: Unable to work because of sickness or disability	LDHUB	ukbb	European	0.514	0.0775	6.63	3.36e-11	0.0244	0.0019	1.0187	0.0075	0.0013	0.0053	SNPs from the MHC (chr6 26M~34M) region was removed for this traits
POU|ALC_DEP	Illnesses of mother: Chronic bronchitis/emphysema	LDHUB	ukbb	European	0.6281	0.096	6.5398	6.16e-11	0.013	0.002	1.0021	0.007	-0.0102	0.005	SNPs from the MHC (chr6 26M~34M) region was removed for this traits
POU|ALC_DEP	Noisy workplace	LDHUB	ukbb	European	0.51	0.0784	6.508	7.61e-11	0.0619	0.0059	1.0294	0.0076	-0.012	0.0053	SNPs from the MHC (chr6 26M~34M) region was removed for this traits
POU|ALC_DEP	Fed-up feelings	LDHUB	ukbb	European	0.3512	0.0542	6.4841	8.93e-11	0.0726	0.0034	1.022	0.011	0.005	0.0059	SNPs from the MHC (chr6 26M~34M) region was removed for this traits
POU|ALC_DEP	Medication for pain relief_ constipation_ heartburn: Ibuprofen (e.g. Nurofen)	LDHUB	ukbb	European	0.4887	0.0764	6.397	1.58e-10	0.0214	0.0017	1.0054	0.007	-0.0063	0.0048	SNPs from the MHC (chr6 26M~34M) region was removed for this traits
POU|ALC_DEP	Long-standing illness_ disability or infirmity	LDHUB	ukbb	European	0.3846	0.0608	6.3245	2.54e-10	0.0511	0.0026	1.0237	0.0096	-0.0078	0.0057	SNPs from the MHC (chr6 26M~34M) region was removed for this traits
POU|ALC_DEP	Risk taking	LDHUB	ukbb	European	0.3951	0.063	6.2675	3.67e-10	0.0567	0.003	1.0005	0.0104	-0.0047	0.0061	SNPs from the MHC (chr6 26M~34M) region was removed for this traits
POU|ALC_DEP	AUDIT Problems (gSEM)	local: https://doi.org/10.1101/2020.09.21.304196v1.full	substance use	European	0.4766	0.07656	6.225	4.805e-10	0.01869	0.001759	0.9808	0.007474	-0.003349	0.005451
POU|ALC_DEP	Body fat percentage	LDHUB	ukbb	European	0.2353	0.0382	6.1552	7.5e-10	0.2177	0.0074	1.083	0.0185	0.0045	0.007	SNPs from the MHC (chr6 26M~34M) region was removed for this traits
POU|ALC_DEP	Tobacco smoking: Ex-smoker	LDHUB	ukbb	European	0.5353	0.0873	6.1348	8.53e-10	0.0768	0.0083	1.0074	0.0078	0.0045	0.0051	SNPs from the MHC (chr6 26M~34M) region was removed for this traits
POU|ALC_DEP	Ever highly irritable/argumentative for 2 days	LDHUB	ukbb	European	0.5017	0.0819	6.1235	9.16e-10	0.0534	0.0058	0.9971	0.0078	-0.0096	0.0054	SNPs from the MHC (chr6 26M~34M) region was removed for this traits
POU|ALC_DEP	Pain type(s) experienced in last month: Knee pain	LDHUB	ukbb	European	0.3515	0.0574	6.1194	9.39e-10	0.0418	0.0024	1.0081	0.0085	-0.0007	0.005	SNPs from the MHC (chr6 26M~34M) region was removed for this traits
POU|ALC_DEP	Diagnoses - main ICD10: R07 Pain in throat and chest	LDHUB	ukbb	European	0.4242	0.0696	6.0937	1.1e-09	0.017	0.0018	1.0018	0.0078	0.0021	0.0046	SNPs from the MHC (chr6 26M~34M) region was removed for this traits
POU|ALC_DEP	Alcohol intake versus 10 years previously	LDHUB	ukbb	European	0.3639	0.0603	6.0402	1.54e-09	0.0351	0.0025	1.0282	0.01	0.0072	0.0061	SNPs from the MHC (chr6 26M~34M) region was removed for this traits
POU|ALC_DEP	Types of transport used (excluding work): Walk	LDHUB	ukbb	European	-0.4388	0.0727	-6.0392	1.55e-09	0.0328	0.0024	1.0367	0.0092	0.0037	0.0056	SNPs from the MHC (chr6 26M~34M) region was removed for this traits
POU|ALC_DEP	Exposure to tobacco smoke at home	LDHUB	ukbb	European	0.5972	0.1001	5.9635	2.47e-09	0.0121	0.0017	0.9974	0.0069	-0.001	0.0049	SNPs from the MHC (chr6 26M~34M) region was removed for this traits
POU|ALC_DEP	Job involves shift work	LDHUB	ukbb	European	0.4822	0.0816	5.9093	3.44e-09	0.031	0.003	1.0019	0.0067	-0.0027	0.0046	SNPs from the MHC (chr6 26M~34M) region was removed for this traits
POU|ALC_DEP	Depressive symptoms	LDHUB	psychiatric	European	0.4306	0.0731	5.8902	3.86e-09	0.0477	0.0039	1.0006	0.0079	0.0045	0.0055	SNPs from the MHC (chr6 26M~34M) region was removed for this traits
POU|ALC_DEP	Leg fat mass (right)	LDHUB	ukbb	European	0.2291	0.039	5.8717	4.31e-09	0.2323	0.008	1.0679	0.0181	0.0064	0.0073	SNPs from the MHC (chr6 26M~34M) region was removed for this traits
POU|ALC_DEP	OUD (MVP, European)	local: doi:10.1001/jamapsychiatry.2020.1206	substance use	European	0.6865	0.1093	6.2824	3.3339e-10	0.0348	0.0044	1.0028	0.0082	0.0033	0.0058
POU|ALC_DEP	Trunk fat percentage	LDHUB	ukbb	European	0.2212	0.0378	5.8565	4.73e-09	0.2073	0.0075	1.0853	0.0186	0.0022	0.0067	SNPs from the MHC (chr6 26M~34M) region was removed for this traits
POU|ALC_DEP	Leg fat mass (left)	LDHUB	ukbb	European	0.226	0.039	5.7924	6.94e-09	0.2332	0.0081	1.0686	0.018	0.0074	0.0073	SNPs from the MHC (chr6 26M~34M) region was removed for this traits
POU|ALC_DEP	Age at last live birth	LDHUB	ukbb	European	-0.4337	0.0749	-5.789	7.08e-09	0.0874	0.0061	1.0202	0.0093	-0.0063	0.0057	SNPs from the MHC (chr6 26M~34M) region was removed for this traits
POU|ALC_DEP	Exposure to tobacco smoke outside home	LDHUB	ukbb	European	0.406	0.0708	5.7313	9.97e-09	0.0321	0.0025	1.0173	0.0084	0.0059	0.0052	SNPs from the MHC (chr6 26M~34M) region was removed for this traits
POU|ALC_DEP	Frequency of tiredness / lethargy in last 2 weeks	LDHUB	ukbb	European	0.3059	0.0534	5.7287	1.01e-08	0.0599	0.003	1.0267	0.0097	0.0092	0.0055	SNPs from the MHC (chr6 26M~34M) region was removed for this traits
POU|ALC_DEP	College completion	LDHUB	education	European	-0.3883	0.0679	-5.7181	1.08e-08	0.0786	0.006	1.0229	0.0092	-0.0025	0.0063	SNPs from the MHC (chr6 26M~34M) region was removed for this traits
POU|ALC_DEP	Usual walking pace	LDHUB	ukbb	European	-0.2695	0.0472	-5.7095	1.13e-08	0.0779	0.003	1.0317	0.01	-0.0038	0.0057	SNPs from the MHC (chr6 26M~34M) region was removed for this traits
POU|ALC_DEP	Frequency of depressed mood in last 2 weeks	LDHUB	ukbb	European	0.3505	0.0615	5.6979	1.21e-08	0.0422	0.0031	1.0154	0.0091	0.006	0.0053	SNPs from the MHC (chr6 26M~34M) region was removed for this traits
POU|ALC_DEP	Frequency of tenseness / restlessness in last 2 weeks	LDHUB	ukbb	European	0.3456	0.0618	5.5953	2.2e-08	0.0439	0.0027	1.0158	0.0093	0.0071	0.0053	SNPs from the MHC (chr6 26M~34M) region was removed for this traits
POU|ALC_DEP	Pain type(s) experienced in last month: Stomach or abdominal pain	LDHUB	ukbb	European	0.3926	0.0704	5.5737	2.49e-08	0.0219	0.0018	1.005	0.0078	-0.0094	0.0046	SNPs from the MHC (chr6 26M~34M) region was removed for this traits
POU|ALC_DEP	Mouth/teeth dental problems: None of the above	LDHUB	ukbb	European	-0.3584	0.0654	-5.4824	4.2e-08	0.0378	0.0022	1.0174	0.0085	0.0001	0.005	SNPs from the MHC (chr6 26M~34M) region was removed for this traits
POU|ALC_DEP	Types of physical activity in last 4 weeks: Walking for pleasure (not as a means of transport)	LDHUB	ukbb	European	-0.3472	0.0634	-5.4739	4.4e-08	0.0374	0.0024	1.0414	0.0087	0.0072	0.0057	SNPs from the MHC (chr6 26M~34M) region was removed for this traits
POU|ALC_DEP	Whole body fat mass	LDHUB	ukbb	European	0.2039	0.0377	5.4111	6.26e-08	0.236	0.0082	1.0724	0.0185	0.0069	0.0071	SNPs from the MHC (chr6 26M~34M) region was removed for this traits
POU|ALC_DEP	Cannabis initiation	local: PMID 30150663	substance use	European	0.3774	0.07048	5.354	8.601e-08	0.06786	0.004673	1.001	0.00854	0.0002935	0.005832
POU|ALC_DEP	Mouth/teeth dental problems: Dentures	LDHUB	ukbb	European	0.3539	0.0662	5.349	8.85e-08	0.0483	0.0027	1.0371	0.0099	-0.0024	0.0058	SNPs from the MHC (chr6 26M~34M) region was removed for this traits
POU|ALC_DEP	Shortness of breath walking on level ground	LDHUB	ukbb	European	0.4358	0.0815	5.3441	9.09e-08	0.0491	0.0053	1.0079	0.0071	-0.0037	0.005	SNPs from the MHC (chr6 26M~34M) region was removed for this traits
POU|ALC_DEP	Falls in the last year	LDHUB	ukbb	European	0.3389	0.0635	5.335	9.55e-08	0.0333	0.002	1.0013	0.0082	-0.0011	0.0054	SNPs from the MHC (chr6 26M~34M) region was removed for this traits
POU|ALC_DEP	Non-cancer illness code_ self-reported: osteoarthritis	LDHUB	ukbb	European	0.3935	0.0739	5.325	1.01e-07	0.0192	0.0018	1.0271	0.0078	-0.0054	0.0048	SNPs from the MHC (chr6 26M~34M) region was removed for this traits
POU|ALC_DEP	Illnesses of father: Chronic bronchitis/emphysema	LDHUB	ukbb	European	0.4891	0.0919	5.3206	1.03e-07	0.0149	0.002	1.0241	0.0076	-0.0044	0.0051	SNPs from the MHC (chr6 26M~34M) region was removed for this traits
POU|ALC_DEP	Trunk fat mass	LDHUB	ukbb	European	0.1966	0.037	5.3087	1.1e-07	0.2326	0.0082	1.0781	0.0191	0.0048	0.0068	SNPs from the MHC (chr6 26M~34M) region was removed for this traits
POU|ALC_DEP	Loneliness	local: PMID 31518406	personality	European	0.3065	0.05801	5.284	1.265e-07	0.08184	0.0042	0.9966	0.008387	0.00022	0.005426
POU|ALC_DEP	Weight change compared with 1 year ago	LDHUB	ukbb	European	0.5294	0.1004	5.2733	1.34e-07	0.009	0.0015	1.0198	0.0069	-0.0029	0.0048	SNPs from the MHC (chr6 26M~34M) region was removed for this traits
POU|ALC_DEP	Waist circumference	LDHUB	ukbb	European	0.2087	0.0398	5.2493	1.53e-07	0.201	0.0073	1.0628	0.0177	0.0073	0.0074	SNPs from the MHC (chr6 26M~34M) region was removed for this traits
POU|ALC_DEP	Ever used hormone-replacement therapy (HRT)	LDHUB	ukbb	European	0.3909	0.0758	5.1572	2.51e-07	0.0403	0.0034	1.0013	0.0071	-0.0013	0.0051	SNPs from the MHC (chr6 26M~34M) region was removed for this traits
POU|ALC_DEP	Diet Carbohydrate	local: PMID 32393786	metabolic	European	-0.3302	0.06416	-5.147	2.644e-07	0.04203	0.002544	1.001	0.007865	0.005725	0.005445
POU|ALC_DEP	Current employment status: Looking after home and/or family	LDHUB	ukbb	European	-0.6565	0.1284	-5.1143	3.15e-07	0.0062	0.0014	0.9998	0.0073	0.0077	0.0049	SNPs from the MHC (chr6 26M~34M) region was removed for this traits
POU|ALC_DEP	Non-cancer illness code_ self-reported: depression	LDHUB	ukbb	European	0.3851	0.0777	4.9537	7.28e-07	0.0191	0.0019	0.9988	0.0074	-0.0027	0.005	SNPs from the MHC (chr6 26M~34M) region was removed for this traits
POU|ALC_DEP	Arm fat percentage (right)	LDHUB	ukbb	European	0.2009	0.0408	4.9244	8.46e-07	0.2175	0.0076	1.0749	0.0185	0.0102	0.0073	SNPs from the MHC (chr6 26M~34M) region was removed for this traits
POU|ALC_DEP	Average weekly red wine intake	LDHUB	ukbb	European	-0.3119	0.0635	-4.9118	9.03e-07	0.0564	0.0035	1.0149	0.0087	-0.0012	0.0058	SNPs from the MHC (chr6 26M~34M) region was removed for this traits
POU|ALC_DEP	Neuroticism	LDHUB	personality	European	0.2996	0.0615	4.8742	1.09e-06	0.0906	0.0077	0.987	0.0136	0.0021	0.0063	SNPs from the MHC (chr6 26M~34M) region was removed for this traits
POU|ALC_DEP	Neuroticism score	LDHUB	ukbb	European	0.2522	0.0533	4.7343	2.2e-06	0.12	0.0066	1.0155	0.015	0.0058	0.0064	SNPs from the MHC (chr6 26M~34M) region was removed for this traits
POU|ALC_DEP	Qualifications: CSEs or equivalent	LDHUB	ukbb	European	0.3591	0.0762	4.7135	2.44e-06	0.0213	0.002	1.0571	0.0079	-0.0018	0.0052	SNPs from the MHC (chr6 26M~34M) region was removed for this traits
POU|ALC_DEP	Sodium in urine	LDHUB	ukbb	European	0.2074	0.0442	4.6894	2.74e-06	0.072	0.0029	1.0268	0.0111	0.0028	0.0048	SNPs from the MHC (chr6 26M~34M) region was removed for this traits
POU|ALC_DEP	Irritability	LDHUB	ukbb	European	0.2902	0.062	4.6832	2.82e-06	0.0691	0.0044	0.9892	0.012	-0.0027	0.0061	SNPs from the MHC (chr6 26M~34M) region was removed for this traits
POU|ALC_DEP	Loneliness_ isolation	LDHUB	ukbb	European	0.3118	0.0666	4.6801	2.87e-06	0.0377	0.0024	1.024	0.0088	-0.0022	0.0053	SNPs from the MHC (chr6 26M~34M) region was removed for this traits
POU|ALC_DEP	Leg pain on walking	LDHUB	ukbb	European	0.3879	0.083	4.675	2.94e-06	0.0569	0.0054	1.0116	0.0084	0.0026	0.0056	SNPs from the MHC (chr6 26M~34M) region was removed for this traits
POU|ALC_DEP	Prospective memory result	LDHUB	ukbb	European	0.3363	0.0722	4.6603	3.16e-06	0.0599	0.0056	1.0089	0.0085	0.002	0.0051	SNPs from the MHC (chr6 26M~34M) region was removed for this traits
POU|ALC_DEP	Arm fat mass (right)	LDHUB	ukbb	European	0.1823	0.0394	4.63	3.66e-06	0.233	0.0083	1.0661	0.0181	0.0104	0.0072	SNPs from the MHC (chr6 26M~34M) region was removed for this traits
POU|ALC_DEP	Arm fat mass (left)	LDHUB	ukbb	European	0.1796	0.039	4.6008	4.21e-06	0.2336	0.0083	1.0636	0.0181	0.011	0.0073	SNPs from the MHC (chr6 26M~34M) region was removed for this traits
POU|ALC_DEP	Arm fat percentage (left)	LDHUB	ukbb	European	0.1841	0.0401	4.5952	4.32e-06	0.221	0.0077	1.0707	0.0185	0.0114	0.0073	SNPs from the MHC (chr6 26M~34M) region was removed for this traits
POU|ALC_DEP	Diagnoses - main ICD10: M54 Dorsalgia	LDHUB	ukbb	European	0.5217	0.1141	4.5711	4.85e-06	0.0101	0.0016	1.004	0.0076	0.001	0.005	SNPs from the MHC (chr6 26M~34M) region was removed for this traits
POU|ALC_DEP	Medication for pain relief_ constipation_ heartburn: Laxatives (e.g. Dulcolax_ Senokot)	LDHUB	ukbb	European	0.4036	0.0883	4.5709	4.86e-06	0.0114	0.0016	1.0104	0.0072	-0.0026	0.0051	SNPs from the MHC (chr6 26M~34M) region was removed for this traits
POU|ALC_DEP	Qualifications: NVQ or HND or HNC or equivalent	LDHUB	ukbb	European	0.3933	0.0867	4.5371	5.7e-06	0.0152	0.0017	1.0092	0.0072	-0.0089	0.0051	SNPs from the MHC (chr6 26M~34M) region was removed for this traits
POU|ALC_DEP	Ever unenthusiastic/disinterested for a whole week	LDHUB	ukbb	European	0.3663	0.081	4.5222	6.12e-06	0.0595	0.0065	0.9974	0.0082	-0.0015	0.0052	SNPs from the MHC (chr6 26M~34M) region was removed for this traits
POU|ALC_DEP	Insomnia	LDHUB	sleeping	European	0.3224	0.0721	4.47	7.82e-06	0.1375	0.0119	0.9986	0.0081	-0.0015	0.005	SNPs from the MHC (chr6 26M~34M) region was removed for this traits
POU|ALC_DEP	Illness_ injury_ bereavement_ stress in last 2 years: None of the above	LDHUB	ukbb	European	-0.3012	0.0677	-4.4474	8.69e-06	0.0228	0.0017	1.0144	0.007	0.0002	0.005	SNPs from the MHC (chr6 26M~34M) region was removed for this traits
POU|ALC_DEP	Body mass index (BMI)	LDHUB	ukbb	European	0.1815	0.0409	4.4386	9.05e-06	0.2498	0.0087	1.0664	0.0192	0.0136	0.008	SNPs from the MHC (chr6 26M~34M) region was removed for this traits
POU|ALC_DEP	Chest pain or discomfort walking normally	LDHUB	ukbb	European	0.3888	0.088	4.4185	9.94e-06	0.0726	0.0103	1.0114	0.0082	0.0033	0.0048	SNPs from the MHC (chr6 26M~34M) region was removed for this traits
POU|ALC_DEP	Ever had stillbirth_ spontaneous miscarriage or termination	LDHUB	ukbb	European	0.4979	0.1145	4.3481	1.37e-05	0.0206	0.0033	0.9942	0.0078	-0.0072	0.0055	SNPs from the MHC (chr6 26M~34M) region was removed for this traits
POU|ALC_DEP	Mouth/teeth dental problems: Loose teeth	LDHUB	ukbb	European	0.4235	0.0982	4.313	1.61e-05	0.0143	0.0017	1.0121	0.0073	-0.0065	0.0057	SNPs from the MHC (chr6 26M~34M) region was removed for this traits
POU|ALC_DEP	Illnesses of father: Lung cancer	LDHUB	ukbb	European	0.4356	0.1011	4.3107	1.63e-05	0.0154	0.0019	0.9901	0.0075	-0.0055	0.005	SNPs from the MHC (chr6 26M~34M) region was removed for this traits
POU|ALC_DEP	Types of transport used (excluding work): Cycle	LDHUB	ukbb	European	-0.2933	0.0682	-4.3008	1.7e-05	0.0248	0.0018	1.0256	0.0074	0.001	0.005	SNPs from the MHC (chr6 26M~34M) region was removed for this traits
POU|ALC_DEP	Duration walking for pleasure	LDHUB	ukbb	European	-0.3307	0.077	-4.294	1.76e-05	0.0253	0.0027	1.0122	0.0077	0.0051	0.005	SNPs from the MHC (chr6 26M~34M) region was removed for this traits
POU|ALC_DEP	Illnesses of siblings: Heart disease	LDHUB	ukbb	European	0.3956	0.0921	4.2932	1.76e-05	0.0169	0.0022	1.015	0.0074	-0.0035	0.005	SNPs from the MHC (chr6 26M~34M) region was removed for this traits
POU|ALC_DEP	Pain type(s) experienced in last month: Hip pain	LDHUB	ukbb	European	0.3126	0.0735	4.2556	2.09e-05	0.0243	0.002	1.0157	0.0076	0.0056	0.0047	SNPs from the MHC (chr6 26M~34M) region was removed for this traits
POU|ALC_DEP	Coronary artery disease	LDHUB	cardiometabolic	Mixed	0.2366	0.0556	4.2523	2.12e-05	0.0795	0.006	1.0459	0.0104	-0.0043	0.0052	Caution: using this data may yield less robust results due to minor departure of the LD structure; SNPs from the MHC (chr6 26M~34M) region was removed for this traits
POU|ALC_DEP	Diagnoses - main ICD10: R10 Abdominal and pelvic pain	LDHUB	ukbb	European	0.3898	0.0919	4.2435	2.2e-05	0.012	0.0016	0.9977	0.0072	-0.0003	0.005	SNPs from the MHC (chr6 26M~34M) region was removed for this traits
POU|ALC_DEP	Current employment status: Doing unpaid or voluntary work	LDHUB	ukbb	European	-0.5032	0.1186	-4.2427	2.21e-05	0.009	0.0015	1.008	0.0069	-0.0008	0.0053	SNPs from the MHC (chr6 26M~34M) region was removed for this traits
POU|ALC_DEP	Health satisfaction	LDHUB	ukbb	European	0.3296	0.0782	4.2126	2.52e-05	0.0842	0.0058	1.0048	0.008	0.0005	0.0059	SNPs from the MHC (chr6 26M~34M) region was removed for this traits
POU|ALC_DEP	Vascular/heart problems diagnosed by doctor: Angina	LDHUB	ukbb	European	0.3031	0.0726	4.1753	2.98e-05	0.0221	0.0021	1.0268	0.0081	0.0023	0.0052	SNPs from the MHC (chr6 26M~34M) region was removed for this traits
POU|ALC_DEP	Transport type for commuting to job workplace: Cycle	LDHUB	ukbb	European	-0.3508	0.0845	-4.15	3.32e-05	0.0303	0.0031	1.0191	0.0074	0.0052	0.0048	SNPs from the MHC (chr6 26M~34M) region was removed for this traits
POU|ALC_DEP	Frequency of stair climbing in last 4 weeks	LDHUB	ukbb	European	-0.2618	0.0634	-4.1282	3.66e-05	0.0348	0.0022	1.0195	0.0082	-0.0003	0.0053	SNPs from the MHC (chr6 26M~34M) region was removed for this traits
POU|ALC_DEP	Number of full sisters	LDHUB	ukbb	European	0.3777	0.092	4.1065	4.02e-05	0.0189	0.0019	1.0383	0.0073	-0.0009	0.0052	SNPs from the MHC (chr6 26M~34M) region was removed for this traits
POU|ALC_DEP	Medication for pain relief_ constipation_ heartburn: Omeprazole (e.g. Zanprol)	LDHUB	ukbb	European	0.3267	0.0797	4.0979	4.17e-05	0.018	0.0016	1.0224	0.0076	0.0031	0.0052	SNPs from the MHC (chr6 26M~34M) region was removed for this traits
POU|ALC_DEP	Number of operations_ self-reported	LDHUB	ukbb	European	0.2887	0.0706	4.0907	4.3e-05	0.0385	0.0023	1.0373	0.0086	-0.0026	0.0056	SNPs from the MHC (chr6 26M~34M) region was removed for this traits
POU|ALC_DEP	Number of live births	LDHUB	ukbb	European	0.2485	0.0613	4.0569	4.97e-05	0.0616	0.0042	1.0078	0.0083	0.0008	0.0057	SNPs from the MHC (chr6 26M~34M) region was removed for this traits
POU|ALC_DEP	Mothers age at death	LDHUB	ukbb	European	-0.3931	0.0971	-4.0487	5.15e-05	0.0251	0.0031	1.0239	0.0081	-0.0091	0.0048	SNPs from the MHC (chr6 26M~34M) region was removed for this traits
POU|ALC_DEP	Waist-to-hip ratio	LDHUB	anthropometric	European	0.2182	0.054	4.0406	5.33e-05	0.1144	0.0072	0.9191	0.01	0.0021	0.0052	SNPs from the MHC (chr6 26M~34M) region was removed for this traits
POU|ALC_DEP	Illnesses of siblings: None of the above (group 1)	LDHUB	ukbb	European	-0.2696	0.067	-4.0232	5.74e-05	0.0363	0.0027	1.0151	0.0082	-5.72e-05	0.0055	SNPs from the MHC (chr6 26M~34M) region was removed for this traits
POU|ALC_DEP	Former alcohol drinker	LDHUB	ukbb	European	0.4551	0.1133	4.0171	5.89e-05	0.1269	0.0226	0.9937	0.0071	0.0043	0.0048	SNPs from the MHC (chr6 26M~34M) region was removed for this traits
POU|ALC_DEP	Blood clot_ DVT_ bronchitis_ emphysema_ asthma_ rhinitis_ eczema_ allergy diagnosed by doctor: Emphysema/chronic bronchitis	LDHUB	ukbb	European	0.5041	0.1258	4.006	6.17e-05	0.013	0.0018	0.9832	0.0081	-0.0016	0.0057	SNPs from the MHC (chr6 26M~34M) region was removed for this traits
POU|ALC_DEP	Non-cancer illness code_ self-reported: angina	LDHUB	ukbb	European	0.2923	0.0731	3.9986	6.37e-05	0.0227	0.0021	1.0243	0.008	0.0026	0.0052	SNPs from the MHC (chr6 26M~34M) region was removed for this traits
POU|ALC_DEP	Diagnoses - main ICD10: I20 Angina pectoris	LDHUB	ukbb	European	0.4614	0.1159	3.9817	6.84e-05	0.0086	0.0016	1.0076	0.0077	-0.0024	0.005	SNPs from the MHC (chr6 26M~34M) region was removed for this traits
POU|ALC_DEP	Alcohol drinker status: Previous	LDHUB	ukbb	European	0.3653	0.0922	3.963	7.4e-05	0.0131	0.0016	1.0088	0.0073	0.0073	0.0053	SNPs from the MHC (chr6 26M~34M) region was removed for this traits
POU|ALC_DEP	Creatinine (enzymatic) in urine	LDHUB	ukbb	European	0.1905	0.0484	3.9326	8.4e-05	0.0667	0.0032	1.0189	0.0105	-0.0064	0.0051	SNPs from the MHC (chr6 26M~34M) region was removed for this traits
POU|ALC_DEP	cross-disorder (PGC)	local: PMID 31835028	psychiatric	European	0.477	0.062	7.753	8.962e-05	0.036	0.007	1.01	0.012	-0.009	0.013
POU|ALC_DEP	Urate	LDHUB	other	European	0.1855	0.0476	3.8999	9.62e-05	0.1799	0.0615	0.9474	0.0556	-0.009	0.0067	SNPs from the MHC (chr6 26M~34M) region was removed for this traits
POU|ALC_DEP	Non-cancer illness code_ self-reported: chronic obstructive airways disease/copd	LDHUB	ukbb	European	0.5725	0.1469	3.8969	9.74e-05	0.0059	0.0016	0.9942	0.0073	-0.0066	0.0051	SNPs from the MHC (chr6 26M~34M) region was removed for this traits
POU|ALC_DEP	Average weekly spirits intake	LDHUB	ukbb	European	0.2759	0.0721	3.8284	0.0001	0.0311	0.0029	1.0216	0.0084	-0.0025	0.0051	SNPs from the MHC (chr6 26M~34M) region was removed for this traits
POU|ALC_DEP	Chest pain or discomfort	LDHUB	ukbb	European	0.2346	0.0606	3.8735	0.0001	0.0337	0.0021	1.0144	0.0074	0.001	0.0049	SNPs from the MHC (chr6 26M~34M) region was removed for this traits
POU|ALC_DEP	Number of pregnancy terminations	LDHUB	ukbb	European	0.4243	0.1117	3.7985	0.0001	0.0617	0.0098	1.0068	0.0076	0.0014	0.0051	SNPs from the MHC (chr6 26M~34M) region was removed for this traits
POU|ALC_DEP	Weight	LDHUB	ukbb	European	0.1404	0.0364	3.8524	0.0001	0.2666	0.0101	1.0831	0.0219	0.0077	0.0072	SNPs from the MHC (chr6 26M~34M) region was removed for this traits
POU|ALC_DEP	Opioid dependence and unexposed controls EUR (PGC)	local: PMID 32099098	substance use	European	0.8697	0.2261	3.847	0.0001196	0.3242	0.1298	1.036	0.008747	0.001337	0.006574
POU|ALC_DEP	Opioid dependence and unexposed controls ALL (PGC)	local: PMID 32099099	substance use	Mixed	0.8865	0.2333	3.8	0.0001445	0.1664	0.06401	1.032	0.007991	-0.002782	0.006182
POU|ALC_DEP	Childhood IQ	LDHUB	education	European	-0.4226	0.1125	-3.7565	0.0002	0.2721	0.0482	1.0029	0.01	0.0011	0.0069	SNPs from the MHC (chr6 26M~34M) region was removed for this traits
POU|ALC_DEP	Diagnoses - main ICD10: I25 Chronic ischaemic heart disease	LDHUB	ukbb	European	0.2901	0.0788	3.6813	0.0002	0.0197	0.0024	1.0217	0.0084	0.002	0.0051	SNPs from the MHC (chr6 26M~34M) region was removed for this traits
POU|ALC_DEP	Guilty feelings	LDHUB	ukbb	European	0.212	0.0578	3.67	0.0002	0.0524	0.0029	1.004	0.0092	0.0079	0.0055	SNPs from the MHC (chr6 26M~34M) region was removed for this traits
POU|ALC_DEP	Illnesses of siblings: None of the above (group 2)	LDHUB	ukbb	European	-0.485	0.1321	-3.6707	0.0002	0.0089	0.0019	1.0041	0.0079	0.0114	0.0048	SNPs from the MHC (chr6 26M~34M) region was removed for this traits
POU|ALC_DEP	Non-cancer illness code_ self-reported: emphysema/chronic bronchitis	LDHUB	ukbb	European	0.5458	0.1484	3.6769	0.0002	0.0098	0.0017	0.9876	0.0079	-0.0005	0.0061	SNPs from the MHC (chr6 26M~34M) region was removed for this traits
POU|ALC_DEP	Number of children fathered	LDHUB	ukbb	European	0.3476	0.0934	3.7226	0.0002	0.0311	0.004	1.0151	0.0072	-0.0119	0.0057	SNPs from the MHC (chr6 26M~34M) region was removed for this traits
POU|ALC_DEP	Pain type(s) experienced in last month: Headache	LDHUB	ukbb	European	0.2338	0.0618	3.7865	0.0002	0.0456	0.0028	1.0033	0.0095	-0.0008	0.0057	SNPs from the MHC (chr6 26M~34M) region was removed for this traits
POU|ALC_DEP	Pain type(s) experienced in last month: Pain all over the body	LDHUB	ukbb	European	0.4063	0.1078	3.7701	0.0002	0.0095	0.0016	1.0088	0.0077	0.0099	0.0049	SNPs from the MHC (chr6 26M~34M) region was removed for this traits
POU|ALC_DEP	Reason for glasses/contact lenses: For astigmatism	LDHUB	ukbb	European	-0.3972	0.1048	-3.7902	0.0002	0.0094	0.0016	1.025	0.0071	-1.83e-05	0.005	SNPs from the MHC (chr6 26M~34M) region was removed for this traits
POU|ALC_DEP	Tense / highly strung	LDHUB	ukbb	European	0.2505	0.0676	3.706	0.0002	0.0577	0.0035	0.9949	0.011	8.06e-05	0.0061	SNPs from the MHC (chr6 26M~34M) region was removed for this traits
POU|ALC_DEP	Ever had hysterectomy (womb removed)	LDHUB	ukbb	European	0.4365	0.1215	3.5936	0.0003	0.0219	0.0036	1.0055	0.0078	-0.0083	0.0049	SNPs from the MHC (chr6 26M~34M) region was removed for this traits
POU|ALC_DEP	Fathers age at death	LDHUB	aging	European	-0.4156	0.1149	-3.6185	0.0003	0.0401	0.0065	1.0172	0.0068	-0.0035	0.0053	SNPs from the MHC (chr6 26M~34M) region was removed for this traits
POU|ALC_DEP	Types of physical activity in last 4 weeks: Other exercises (eg: swimming_ cycling_ keep fit_ bowling)	LDHUB	ukbb	European	-0.2018	0.0559	-3.6105	0.0003	0.0474	0.0025	1.0095	0.0089	-0.0096	0.0051	SNPs from the MHC (chr6 26M~34M) region was removed for this traits
POU|ALC_DEP	Ever manic/hyper for 2 days	LDHUB	ukbb	European	0.4463	0.1251	3.5664	0.0004	0.0195	0.0047	0.992	0.0069	0.0014	0.0048	SNPs from the MHC (chr6 26M~34M) region was removed for this traits
POU|ALC_DEP	Frequency of walking for pleasure in last 4 weeks	LDHUB	ukbb	European	0.2699	0.0767	3.5214	0.0004	0.0341	0.0027	1.0101	0.0082	-0.0039	0.006	SNPs from the MHC (chr6 26M~34M) region was removed for this traits
POU|ALC_DEP	Non-cancer illness code_ self-reported: back problem	LDHUB	ukbb	European	0.5261	0.1484	3.544	0.0004	0.005	0.0014	1.0052	0.0064	-0.0084	0.0048	SNPs from the MHC (chr6 26M~34M) region was removed for this traits
POU|ALC_DEP	Non-cancer illness code_ self-reported: hypothyroidism/myxoedema	LDHUB	ukbb	European	0.2146	0.0602	3.5623	0.0004	0.0518	0.0063	1.0305	0.0172	-0.0117	0.0057	SNPs from the MHC (chr6 26M~34M) region was removed for this traits
POU|ALC_DEP	Transport type for commuting to job workplace: Walk	LDHUB	ukbb	European	-0.3139	0.0881	-3.5642	0.0004	0.0175	0.0029	1.0018	0.0071	-0.0025	0.0043	SNPs from the MHC (chr6 26M~34M) region was removed for this traits
POU|ALC_DEP	Non-cancer illness code_ self-reported: heart attack/myocardial infarction	LDHUB	ukbb	European	0.2501	0.0713	3.5056	0.0005	0.0193	0.0018	1.0133	0.0081	0.003	0.0046	SNPs from the MHC (chr6 26M~34M) region was removed for this traits
POU|ALC_DEP	Vascular/heart problems diagnosed by doctor: Heart attack	LDHUB	ukbb	European	0.2476	0.0721	3.4344	0.0006	0.0187	0.0019	1.0154	0.0083	0.0026	0.0047	SNPs from the MHC (chr6 26M~34M) region was removed for this traits
POU|ALC_DEP	Duration of moderate activity	LDHUB	ukbb	European	0.2442	0.0719	3.396	0.0007	0.0324	0.0024	1.0091	0.0081	0.0035	0.005	SNPs from the MHC (chr6 26M~34M) region was removed for this traits
POU|ALC_DEP	Transport type for commuting to job workplace: Public transport	LDHUB	ukbb	European	-0.2944	0.0873	-3.3711	0.0007	0.0312	0.0035	1.0247	0.0078	0.0006	0.005	SNPs from the MHC (chr6 26M~34M) region was removed for this traits
POU|ALC_DEP	Bilateral oophorectomy (both ovaries removed)	LDHUB	ukbb	European	0.3211	0.0954	3.3675	0.0008	0.021	0.0033	1.0132	0.0078	-0.0052	0.0047	SNPs from the MHC (chr6 26M~34M) region was removed for this traits
POU|ALC_DEP	Medication for cholesterol_ blood pressure or diabetes: None of the above	LDHUB	ukbb	European	-0.1931	0.0578	-3.3414	0.0008	0.0892	0.0055	1.0332	0.011	0.0007	0.0059	SNPs from the MHC (chr6 26M~34M) region was removed for this traits
POU|ALC_DEP	Medication for cholesterol_ blood pressure_ diabetes_ or take exogenous hormones: Hormone replacement therapy	LDHUB	ukbb	European	0.3897	0.1167	3.3407	0.0008	0.015	0.0028	1.0043	0.0069	0.0033	0.0053	SNPs from the MHC (chr6 26M~34M) region was removed for this traits
POU|ALC_DEP	Triglycerides	LDHUB	lipids	European	0.2117	0.0628	3.368	0.0008	0.1689	0.0308	0.9699	0.0173	-0.0078	0.0059	SNPs from the MHC (chr6 26M~34M) region was removed for this traits
POU|ALC_DEP	Diagnoses - main ICD10: K29 Gastritis and duodenitis	LDHUB	ukbb	European	0.3743	0.1128	3.3197	0.0009	0.008	0.0014	0.9995	0.0064	0.0067	0.0051	SNPs from the MHC (chr6 26M~34M) region was removed for this traits
POU|ALC_DEP	Illness_ injury_ bereavement_ stress in last 2 years: Marital separation/divorce	LDHUB	ukbb	European	0.6018	0.1822	3.303	0.001	0.0041	0.0015	1.0111	0.0073	-0.0072	0.0049	SNPs from the MHC (chr6 26M~34M) region was removed for this traits
POU|ALC_DEP	Illnesses of siblings: Diabetes	LDHUB	ukbb	European	0.2767	0.0843	3.2824	0.001	0.0209	0.0022	1.0084	0.0074	-0.007	0.0052	SNPs from the MHC (chr6 26M~34M) region was removed for this traits
POU|ALC_DEP	Number of children ever born	LDHUB	reproductive	European	0.2271	0.069	3.2936	0.001	0.026	0.0019	0.9693	0.0075	-0.0005	0.0052	SNPs from the MHC (chr6 26M~34M) region was removed for this traits
POU|ALC_DEP	Ever taken oral contraceptive pill	LDHUB	ukbb	European	0.3238	0.1006	3.2201	0.0013	0.0195	0.003	1.0128	0.0071	-0.003	0.0051	SNPs from the MHC (chr6 26M~34M) region was removed for this traits
POU|ALC_DEP	Number of incorrect matches in round	LDHUB	ukbb	European	0.1628	0.0506	3.2205	0.0013	0.0547	0.0028	1.0057	0.0095	0.0119	0.0055	SNPs from the MHC (chr6 26M~34M) region was removed for this traits
POU|ALC_DEP	Attention deficit hyperactivity disorder (No GC)	LDHUB	psychiatric	European	0.5556	0.1737	3.1988	0.0014	0.0771	0.03	1.0062	0.0077	-0.0044	0.0053	Caution: using this data may yield results outside bounds due to relative low Z score of the SNP heritability of the trait; SNPs from the MHC (chr6 26M~34M) region was removed for this traits
POU|ALC_DEP	Fractured/broken bones in last 5 years	LDHUB	ukbb	European	0.2118	0.0667	3.1777	0.0015	0.0185	0.0022	1.0098	0.0082	0.0003	0.0049	SNPs from the MHC (chr6 26M~34M) region was removed for this traits
POU|ALC_DEP	Loud music exposure frequency	LDHUB	ukbb	European	0.3101	0.0981	3.1626	0.0016	0.0291	0.0046	1.0134	0.0075	0.0009	0.005	SNPs from the MHC (chr6 26M~34M) region was removed for this traits
POU|ALC_DEP	Vascular/heart problems diagnosed by doctor: None of the above	LDHUB	ukbb	European	-0.1435	0.0454	-3.1581	0.0016	0.1143	0.0051	1.0572	0.016	-0.0062	0.0062	SNPs from the MHC (chr6 26M~34M) region was removed for this traits
POU|ALC_DEP	Fractured bone site(s): Other bones	LDHUB	ukbb	European	0.2987	0.0953	3.1331	0.0017	0.0086	0.0017	1.0045	0.0076	-0.0035	0.0046	SNPs from the MHC (chr6 26M~34M) region was removed for this traits
POU|ALC_DEP	Sensitivity / hurt feelings	LDHUB	ukbb	European	0.185	0.0588	3.1462	0.0017	0.0641	0.0033	1.0166	0.0101	0.0073	0.0058	SNPs from the MHC (chr6 26M~34M) region was removed for this traits
POU|ALC_DEP	Sleep duration	LDHUB	ukbb	European	-0.1737	0.0557	-3.1189	0.0018	0.0721	0.0035	1.0224	0.0107	-0.0006	0.0058	SNPs from the MHC (chr6 26M~34M) region was removed for this traits
POU|ALC_DEP	Diagnoses - main ICD10: I48 Atrial fibrillation and flutter	LDHUB	ukbb	European	0.3059	0.0984	3.1069	0.0019	0.0132	0.0022	1.0103	0.0085	-0.0115	0.0054	SNPs from the MHC (chr6 26M~34M) region was removed for this traits
POU|ALC_DEP	Illnesses of siblings: Stroke	LDHUB	ukbb	European	0.5305	0.1709	3.1034	0.0019	0.0048	0.0019	1.0053	0.0068	-0.0028	0.0051	SNPs from the MHC (chr6 26M~34M) region was removed for this traits
POU|ALC_DEP	Number of days/week of vigorous physical activity 10+ minutes	LDHUB	ukbb	European	0.1882	0.0607	3.1007	0.0019	0.0377	0.0024	1.0176	0.0083	0.0021	0.0053	SNPs from the MHC (chr6 26M~34M) region was removed for this traits
POU|ALC_DEP	Ever depressed for a whole week	LDHUB	ukbb	European	0.2396	0.0774	3.0966	0.002	0.0627	0.0059	0.9957	0.0081	0.001	0.0053	SNPs from the MHC (chr6 26M~34M) region was removed for this traits
POU|ALC_DEP	Current employment status: In paid employment or self-employed	LDHUB	ukbb	European	-0.3363	0.1107	-3.0379	0.0024	0.0075	0.0015	1.0232	0.007	0.0083	0.0051	SNPs from the MHC (chr6 26M~34M) region was removed for this traits
POU|ALC_DEP	Ever stopped smoking for 6+ months	LDHUB	ukbb	European	0.4565	0.1508	3.0275	0.0025	0.019	0.0063	1.0015	0.0074	-0.0026	0.0045	SNPs from the MHC (chr6 26M~34M) region was removed for this traits
POU|ALC_DEP	Non-cancer illness code_ self-reported: gout	LDHUB	ukbb	European	0.1953	0.0646	3.021	0.0025	0.0254	0.0063	0.9903	0.0188	-0.0021	0.0055	SNPs from the MHC (chr6 26M~34M) region was removed for this traits
POU|ALC_DEP	Wears glasses or contact lenses	LDHUB	ukbb	European	-0.2534	0.0839	-3.019	0.0025	0.0158	0.0016	1.0032	0.0075	0.0045	0.005	SNPs from the MHC (chr6 26M~34M) region was removed for this traits
POU|ALC_DEP	Reason for glasses/contact lenses: For short-sightedness_ i.e. only or mainly for distance viewing such as driving_ cinema etc (called myopia)	LDHUB	ukbb	European	-0.2306	0.0765	-3.016	0.0026	0.0251	0.0022	1.1181	0.0086	-0.0047	0.0054	SNPs from the MHC (chr6 26M~34M) region was removed for this traits
POU|ALC_DEP	Duration of vigorous activity	LDHUB	ukbb	European	0.2288	0.0761	3.0055	0.0027	0.0367	0.0034	0.9902	0.0078	-0.0049	0.0052	SNPs from the MHC (chr6 26M~34M) region was removed for this traits
POU|ALC_DEP	Schizophrenia	LDHUB	psychiatric	Mixed	0.1567	0.0522	3.004	0.0027	0.4638	0.0183	1.0492	0.0127	0.0006	0.0073	Caution: using this data may yield less robust results due to minor departure of the LD structure; SNPs from the MHC (chr6 26M~34M) region was removed for this traits
POU|ALC_DEP	Diagnoses - main ICD10: N20 Calculus of kidney and ureter	LDHUB	ukbb	European	0.3557	0.1192	2.9841	0.0028	0.0075	0.0014	1.0114	0.007	-0.0103	0.0051	SNPs from the MHC (chr6 26M~34M) region was removed for this traits
POU|ALC_DEP	Number of full brothers	LDHUB	ukbb	European	0.2389	0.0798	2.9937	0.0028	0.0193	0.0019	1.0261	0.0077	0.0095	0.0054	SNPs from the MHC (chr6 26M~34M) region was removed for this traits
POU|ALC_DEP	Hearing difficulty/problems: Yes	LDHUB	ukbb	European	0.1832	0.0621	2.9485	0.0032	0.0422	0.0028	1.0125	0.0102	0.0009	0.0056	SNPs from the MHC (chr6 26M~34M) region was removed for this traits
POU|ALC_DEP	Non-cancer illness code_ self-reported: pulmonary embolism +/- dvt	LDHUB	ukbb	European	0.3878	0.1316	2.9458	0.0032	0.0056	0.0014	1.0063	0.0074	-0.0021	0.0051	SNPs from the MHC (chr6 26M~34M) region was removed for this traits
POU|ALC_DEP	Diagnoses - main ICD10: K62 Other diseases of anus and rectum	LDHUB	ukbb	European	0.3909	0.1332	2.9356	0.0033	0.0053	0.0016	1.0001	0.0072	9.76e-05	0.0047	SNPs from the MHC (chr6 26M~34M) region was removed for this traits
POU|ALC_DEP	Financial situation satisfaction	LDHUB	ukbb	European	0.2368	0.0805	2.9409	0.0033	0.0578	0.0058	1.0046	0.0077	0.0096	0.0057	SNPs from the MHC (chr6 26M~34M) region was removed for this traits
POU|ALC_DEP	Medication for cholesterol_ blood pressure or diabetes: Cholesterol lowering medication	LDHUB	ukbb	European	0.189	0.0643	2.9368	0.0033	0.0688	0.0068	1.0329	0.0158	-0.0039	0.0057	SNPs from the MHC (chr6 26M~34M) region was removed for this traits
POU|ALC_DEP	Other serious medical condition/disability diagnosed by doctor	LDHUB	ukbb	European	0.2081	0.071	2.9298	0.0034	0.0254	0.0019	1.0132	0.0078	-0.0041	0.0049	SNPs from the MHC (chr6 26M~34M) region was removed for this traits
POU|ALC_DEP	Bring up phlegm/sputum/mucus on most days	LDHUB	ukbb	European	0.3718	0.1272	2.9227	0.0035	0.0268	0.0062	1.0089	0.0078	-0.0094	0.0049	SNPs from the MHC (chr6 26M~34M) region was removed for this traits
POU|ALC_DEP	Frequency of travelling from home to job workplace	LDHUB	ukbb	European	0.2691	0.0923	2.917	0.0035	0.021	0.0029	1.0208	0.0075	-0.0016	0.0051	SNPs from the MHC (chr6 26M~34M) region was removed for this traits
POU|ALC_DEP	PGC cross-disorder analysis	LDHUB	psychiatric	European	0.2067	0.0716	2.8868	0.0039	0.1737	0.013	1.014	0.0117	0.0047	0.0071	SNPs from the MHC (chr6 26M~34M) region was removed for this traits
POU|ALC_DEP	Types of transport used (excluding work): Public transport	LDHUB	ukbb	European	-0.2305	0.0799	-2.8841	0.0039	0.0224	0.002	1.0254	0.0077	0.0032	0.0052	SNPs from the MHC (chr6 26M~34M) region was removed for this traits
POU|ALC_DEP	Transport type for commuting to job workplace: Car/motor vehicle	LDHUB	ukbb	European	0.2471	0.0864	2.8587	0.0043	0.0234	0.0031	1.0273	0.0075	-0.0012	0.0047	SNPs from the MHC (chr6 26M~34M) region was removed for this traits
POU|ALC_DEP	Average weekly champagne plus white wine intake	LDHUB	ukbb	European	-0.1836	0.0647	-2.8378	0.0045	0.0318	0.0027	1.0366	0.0082	-0.0054	0.0049	SNPs from the MHC (chr6 26M~34M) region was removed for this traits
POU|ALC_DEP	Neck/shoulder pain for 3+ months	LDHUB	ukbb	European	0.4208	0.1481	2.8413	0.0045	0.0222	0.0068	1.007	0.0084	-0.0088	0.0048	SNPs from the MHC (chr6 26M~34M) region was removed for this traits
POU|ALC_DEP	Adopted as a child	LDHUB	ukbb	European	0.4418	0.1561	2.8305	0.0046	0.006	0.0013	1.0006	0.007	0.0032	0.0053	SNPs from the MHC (chr6 26M~34M) region was removed for this traits
POU|ALC_DEP	Hip circumference	LDHUB	ukbb	European	0.109	0.0385	2.8294	0.0047	0.2181	0.0086	1.082	0.0195	0.0042	0.0069	SNPs from the MHC (chr6 26M~34M) region was removed for this traits
POU|ALC_DEP	Home area population density - urban or rural: Scotland - Large Urban Area	LDHUB	ukbb	European	-0.4234	0.1498	-2.8263	0.0047	0.0112	0.0031	2.1358	0.0156	0.008	0.0076	SNPs from the MHC (chr6 26M~34M) region was removed for this traits
POU|ALC_DEP	Non-cancer illness code_ self-reported: diverticular disease/diverticulitis	LDHUB	ukbb	European	0.2373	0.084	2.8243	0.0047	0.0126	0.0018	0.9961	0.0078	-0.0049	0.005	SNPs from the MHC (chr6 26M~34M) region was removed for this traits
POU|ALC_DEP	Non-cancer illness code_ self-reported: high cholesterol	LDHUB	ukbb	European	0.1789	0.0634	2.8202	0.0048	0.0409	0.0056	1.0538	0.0293	0.0002	0.0059	SNPs from the MHC (chr6 26M~34M) region was removed for this traits
POU|ALC_DEP	Types of physical activity in last 4 weeks: Strenuous sports	LDHUB	ukbb	European	-0.2246	0.08	-2.8075	0.005	0.0219	0.0019	1.0119	0.0076	-0.0008	0.0057	SNPs from the MHC (chr6 26M~34M) region was removed for this traits
POU|ALC_DEP	Had major operations	LDHUB	ukbb	European	0.247	0.0883	2.7961	0.0052	0.0254	0.0036	1.0061	0.0076	-0.002	0.0045	SNPs from the MHC (chr6 26M~34M) region was removed for this traits
POU|ALC_DEP	Blood clot_ DVT_ bronchitis_ emphysema_ asthma_ rhinitis_ eczema_ allergy diagnosed by doctor: Blood clot in the lung	LDHUB	ukbb	European	0.3505	0.1263	2.7738	0.0055	0.006	0.0014	1.0067	0.0074	-0.0009	0.0051	SNPs from the MHC (chr6 26M~34M) region was removed for this traits
POU|ALC_DEP	Breastfed as a baby	LDHUB	ukbb	European	-0.2194	0.0791	-2.774	0.0055	0.0256	0.0025	1.0234	0.0085	-0.001	0.0049	SNPs from the MHC (chr6 26M~34M) region was removed for this traits
POU|ALC_DEP	Diagnoses - main ICD10: I84 Haemorrhoids	LDHUB	ukbb	European	0.2793	0.1006	2.7759	0.0055	0.0095	0.0017	1.0017	0.0077	-0.0064	0.0046	SNPs from the MHC (chr6 26M~34M) region was removed for this traits
POU|ALC_DEP	Birth weight of first child	LDHUB	ukbb	European	-0.1473	0.0533	-2.7623	0.0057	0.1103	0.0068	1.0199	0.0097	0.0031	0.0053	SNPs from the MHC (chr6 26M~34M) region was removed for this traits
POU|ALC_DEP	Medication for cholesterol_ blood pressure_ diabetes_ or take exogenous hormones: None of the above	LDHUB	ukbb	European	-0.1685	0.0624	-2.701	0.0069	0.067	0.0048	1.0167	0.0095	-0.012	0.0054	SNPs from the MHC (chr6 26M~34M) region was removed for this traits
POU|ALC_DEP	Non-cancer illness code_ self-reported: hypertension	LDHUB	ukbb	European	0.1258	0.0466	2.6994	0.0069	0.1163	0.0053	1.0497	0.017	0.0045	0.0066	SNPs from the MHC (chr6 26M~34M) region was removed for this traits
POU|ALC_DEP	Nap during day	LDHUB	ukbb	European	0.1335	0.0495	2.6941	0.0071	0.0811	0.0035	1.0234	0.0106	0.0048	0.006	SNPs from the MHC (chr6 26M~34M) region was removed for this traits
POU|ALC_DEP	Vitamin and mineral supplements: None of the above	LDHUB	ukbb	European	-0.1892	0.0702	-2.6942	0.0071	0.03	0.0019	0.9952	0.0072	0.0038	0.0058	SNPs from the MHC (chr6 26M~34M) region was removed for this traits
POU|ALC_DEP	Diagnoses - main ICD10: J44 Other chronic obstructive pulmonary disease	LDHUB	ukbb	European	0.4584	0.1705	2.6891	0.0072	0.0044	0.0014	0.9978	0.0073	0.0019	0.0047	SNPs from the MHC (chr6 26M~34M) region was removed for this traits
POU|ALC_DEP	Diagnoses - main ICD10: K57 Diverticular disease of intestine	LDHUB	ukbb	European	0.2336	0.0869	2.6872	0.0072	0.0133	0.0016	1.0027	0.0074	0.0014	0.0054	SNPs from the MHC (chr6 26M~34M) region was removed for this traits
POU|ALC_DEP	Pain type(s) experienced in last month: Facial pain	LDHUB	ukbb	European	0.3142	0.1168	2.689	0.0072	0.0073	0.0015	0.9945	0.0068	-0.0025	0.0052	SNPs from the MHC (chr6 26M~34M) region was removed for this traits
POU|ALC_DEP	Pulse wave Arterial Stiffness index	LDHUB	ukbb	European	0.253	0.0944	2.6787	0.0074	0.0385	0.0052	1.0092	0.0078	-0.0012	0.0051	SNPs from the MHC (chr6 26M~34M) region was removed for this traits
POU|ALC_DEP	Snoring	LDHUB	ukbb	European	-0.1311	0.0491	-2.6705	0.0076	0.0598	0.003	1.026	0.0095	0.0016	0.0056	SNPs from the MHC (chr6 26M~34M) region was removed for this traits
POU|ALC_DEP	Non-cancer illness code_ self-reported: kidney stone/ureter stone/bladder stone	LDHUB	ukbb	European	0.2583	0.0978	2.6409	0.0083	0.0091	0.0017	1.0014	0.0083	-0.0089	0.0051	SNPs from the MHC (chr6 26M~34M) region was removed for this traits
POU|ALC_DEP	Former vs Current smoker	LDHUB	smoking_behaviour	European	-0.3049	0.1156	-2.6369	0.0084	0.0615	0.0108	1.003	0.0068	-0.0004	0.0046	SNPs from the MHC (chr6 26M~34M) region was removed for this traits
POU|ALC_DEP	Medication for cholesterol_ blood pressure_ diabetes_ or take exogenous hormones: Cholesterol lowering medication	LDHUB	ukbb	European	0.1695	0.0647	2.6203	0.0088	0.0517	0.0056	1.0229	0.0149	0.0109	0.0055	SNPs from the MHC (chr6 26M~34M) region was removed for this traits
POU|ALC_DEP	Pulse wave peak to peak time	LDHUB	ukbb	European	-0.2425	0.0926	-2.6188	0.0088	0.0391	0.0051	1.0115	0.0078	-0.0008	0.0051	SNPs from the MHC (chr6 26M~34M) region was removed for this traits
POU|ALC_DEP	Vascular/heart problems diagnosed by doctor: High blood pressure	LDHUB	ukbb	European	0.1176	0.046	2.5575	0.0105	0.1178	0.0054	1.0553	0.0171	0.0064	0.0065	SNPs from the MHC (chr6 26M~34M) region was removed for this traits
POU|ALC_DEP	Diagnoses - main ICD10: S09 Other and unspecified injuries of head	LDHUB	ukbb	European	0.4379	0.1731	2.5305	0.0114	0.0044	0.0016	0.9917	0.0074	-0.0083	0.005	SNPs from the MHC (chr6 26M~34M) region was removed for this traits
POU|ALC_DEP	Comparative body size at age 10	LDHUB	ukbb	European	-0.119	0.0472	-2.5209	0.0117	0.149	0.0097	1.0091	0.0182	0.017	0.0064	SNPs from the MHC (chr6 26M~34M) region was removed for this traits
POU|ALC_DEP	Type of tobacco previously smoked: Cigars or pipes	LDHUB	ukbb	European	-0.5223	0.208	-2.5114	0.012	0.0121	0.0052	1.0011	0.0062	0.0007	0.0049	SNPs from the MHC (chr6 26M~34M) region was removed for this traits
POU|ALC_DEP	Frequency of light DIY in last 4 weeks	LDHUB	ukbb	European	-0.2396	0.0954	-2.5105	0.0121	0.024	0.003	0.9983	0.0066	-0.0018	0.0051	SNPs from the MHC (chr6 26M~34M) region was removed for this traits
POU|ALC_DEP	HOMA-IR	LDHUB	glycemic	European	0.3151	0.1257	2.5075	0.0122	0.0643	0.0134	1.0065	0.0068	-0.0077	0.0053	SNPs from the MHC (chr6 26M~34M) region was removed for this traits
POU|ALC_DEP	Phenylalanine	LDHUB	metabolites	European	0.4617	0.1855	2.4893	0.0128	0.0516	0.0212	1.0049	0.0071	-0.0116	0.0048	Caution: using this data may yield results outside bounds due to relative low Z score of the SNP heritability of the trait; SNPs from the MHC (chr6 26M~34M) region was removed for this traits
POU|ALC_DEP	Arm fat-free mass (left)	LDHUB	ukbb	European	0.0904	0.0364	2.484	0.013	0.2662	0.0113	1.1068	0.026	0.0038	0.007	SNPs from the MHC (chr6 26M~34M) region was removed for this traits

### Sheet: ST16
Supplementary Table 16. Genetic correlations between POU corrected for chronic pain and all traits available through LDHUB and locally computed (only FDR-significant results are presented)
trait1	trait2	Source	Category	ethnicity	rg	se	z	p	h2_obs	h2_obs_se	h2_int	h2_int_se	gcov_int	gcov_int_se	note
POU|chronic_pain	Smoking Initiation	local: PMID 30643251	substance use	European	0.6147	0.05675	10.83	2.41e-27	0.06966	0.002438	0.8869	0.01032	0.0003305	0.00561
POU|chronic_pain	Externalizing	local: https://doi.org/10.1038/s41593-021-00908-3	personality	European	0.7097	0.06935	10.23	1.39e-24	0.06761	0.002305	0.9902	0.0242	0.003907	0.009688
POU|chronic_pain	Maternal smoking around birth	LDHUB	ukbb	European	0.6205	0.0686	9.0482	1.45e-19	0.0499	0.0027	1.0376	0.0088	-0.0061	0.0056	SNPs from the MHC (chr6 26M~34M) region was removed for this traits
POU|chronic_pain	Qualifications: A levels/AS levels or equivalent	LDHUB	ukbb	European	-0.5064	0.058	-8.7286	2.58e-18	0.0962	0.0038	1.0583	0.0119	0.0086	0.0055	SNPs from the MHC (chr6 26M~34M) region was removed for this traits
POU|chronic_pain	Number of sexual partners	local: PMID 30643258	personality	European	0.5233	0.06163	8.49	2.06e-17	0.1004	0.003897	1.005	0.01108	-0.004854	0.005892
POU|chronic_pain	Qualifications: College or University degree	LDHUB	ukbb	European	-0.4215	0.0498	-8.4688	2.48e-17	0.1686	0.0058	1.119	0.0158	0.0087	0.0067	SNPs from the MHC (chr6 26M~34M) region was removed for this traits
POU|chronic_pain	Past tobacco smoking	LDHUB	ukbb	European	-0.564	0.0669	-8.4301	3.46e-17	0.0919	0.0041	1.0194	0.0109	0.0019	0.006	SNPs from the MHC (chr6 26M~34M) region was removed for this traits
POU|chronic_pain	Ever smoked (smoking initiation)	LDHUB	ukbb	European	0.5355	0.0645	8.3061	9.89e-17	0.0767	0.0034	1.0159	0.0105	-0.0024	0.0056	SNPs from the MHC (chr6 26M~34M) region was removed for this traits
POU|chronic_pain	Years of schooling 2016	LDHUB	education	European	-0.4058	0.0495	-8.1913	2.58e-16	0.1263	0.0045	0.9321	0.0108	0.002	0.0053	SNPs from the MHC (chr6 26M~34M) region was removed for this traits
POU|chronic_pain	Qualifications: None of the above	LDHUB	ukbb	European	0.4202	0.054	7.7783	7.35e-15	0.0978	0.0039	1.0676	0.0119	-0.0016	0.0053	SNPs from the MHC (chr6 26M~34M) region was removed for this traits
POU|chronic_pain	Drinks per week	local: PMID 30643251	substance use	European	0.3916	0.0512	7.652	1.979e-14	0.0244	0.0039	1.0066	0.0072	0.0063	0.0048
POU|chronic_pain	Age completed full time education	LDHUB	ukbb	European	-0.469	0.0643	-7.2902	3.1e-13	0.0855	0.0045	1.0598	0.0099	0.0046	0.005	SNPs from the MHC (chr6 26M~34M) region was removed for this traits
POU|chronic_pain	Alcohol usually taken with meals	LDHUB	ukbb	European	-0.4362	0.0608	-7.178	7.07e-13	0.1096	0.0053	1.0613	0.0101	0.0036	0.0052	SNPs from the MHC (chr6 26M~34M) region was removed for this traits
POU|chronic_pain	Ever vs never smoked	LDHUB	smoking_behaviour	European	0.674	0.0947	7.1165	1.11e-12	0.0736	0.0066	0.999	0.006	-0.003	0.005	SNPs from the MHC (chr6 26M~34M) region was removed for this traits
POU|chronic_pain	Types of physical activity in last 4 weeks: Heavy DIY (eg: weeding_ lawn mowing_ carpentry_ digging)	LDHUB	ukbb	European	-0.5067	0.0749	-6.7619	1.36e-11	0.0338	0.0021	1.0097	0.0078	0.0016	0.0053	SNPs from the MHC (chr6 26M~34M) region was removed for this traits
POU|chronic_pain	Age of first birth	LDHUB	reproductive	European	-0.4443	0.0658	-6.7503	1.48e-11	0.0628	0.0036	0.9521	0.0083	0.0016	0.0048	SNPs from the MHC (chr6 26M~34M) region was removed for this traits
POU|chronic_pain	Time spent watching television (TV)	LDHUB	ukbb	European	0.3294	0.0491	6.7046	2.02e-11	0.1013	0.0039	1.047	0.0114	-0.0024	0.0061	SNPs from the MHC (chr6 26M~34M) region was removed for this traits
POU|chronic_pain	Townsend deprivation index at recruitment	LDHUB	ukbb	European	0.5171	0.0786	6.5767	4.81e-11	0.0339	0.0022	1.0339	0.0081	-0.0048	0.0051	SNPs from the MHC (chr6 26M~34M) region was removed for this traits
POU|chronic_pain	Smoking status: Current	LDHUB	ukbb	European	0.4948	0.0756	6.546	5.91e-11	0.0522	0.003	1.015	0.01	0.0023	0.006	SNPs from the MHC (chr6 26M~34M) region was removed for this traits
POU|chronic_pain	Average weekly beer plus cider intake	LDHUB	ukbb	European	0.4344	0.0676	6.4284	1.29e-10	0.0518	0.0033	1.0627	0.0094	-0.0072	0.0054	SNPs from the MHC (chr6 26M~34M) region was removed for this traits
POU|chronic_pain	Qualifications: O levels/GCSEs or equivalent	LDHUB	ukbb	European	-0.443	0.0691	-6.4108	1.45e-10	0.0492	0.0025	1.0148	0.0097	0.0003	0.0054	SNPs from the MHC (chr6 26M~34M) region was removed for this traits
POU|chronic_pain	Light smokers_ at least 100 smokes in lifetime	LDHUB	ukbb	European	0.5762	0.0905	6.3685	1.91e-10	0.0754	0.0079	1.0074	0.0075	-0.0023	0.0053	SNPs from the MHC (chr6 26M~34M) region was removed for this traits
POU|chronic_pain	Cannabis use disorder	local: PMID 33096046	substance use	European	0.6157	0.09723	6.332	2.42e-10	0.01853	0.001674	0.991	0.006399	-0.002768	0.005181
POU|chronic_pain	Fluid intelligence score	LDHUB	ukbb	European	-0.3626	0.0574	-6.3175	2.66e-10	0.2379	0.011	1.043	0.0112	0.0032	0.0057	SNPs from the MHC (chr6 26M~34M) region was removed for this traits
POU|chronic_pain	Medication for pain relief_ constipation_ heartburn: None of the above	LDHUB	ukbb	European	-0.3908	0.0622	-6.2829	3.32e-10	0.0542	0.0027	1.0334	0.0097	0.0149	0.0054	SNPs from the MHC (chr6 26M~34M) region was removed for this traits
POU|chronic_pain	Age at first live birth	LDHUB	ukbb	European	-0.408	0.065	-6.282	3.34e-10	0.1649	0.0074	1.0511	0.0092	-0.0027	0.0057	SNPs from the MHC (chr6 26M~34M) region was removed for this traits
POU|chronic_pain	Qualifications: Other professional qualifications eg: nursing_ teaching	LDHUB	ukbb	European	-0.4484	0.0715	-6.2717	3.57e-10	0.0474	0.0024	1.0253	0.0088	0.0109	0.0054	SNPs from the MHC (chr6 26M~34M) region was removed for this traits
POU|chronic_pain	Types of physical activity in last 4 weeks: Light DIY (eg: pruning_ watering the lawn)	LDHUB	ukbb	European	-0.4219	0.069	-6.1145	9.69e-10	0.04	0.0022	0.9994	0.0084	0.0008	0.0052	SNPs from the MHC (chr6 26M~34M) region was removed for this traits
POU|chronic_pain	Medication for pain relief_ constipation_ heartburn: Paracetamol	LDHUB	ukbb	European	0.3922	0.065	6.0326	1.61e-09	0.0429	0.0024	1.0293	0.0086	-0.0204	0.0052	SNPs from the MHC (chr6 26M~34M) region was removed for this traits
POU|chronic_pain	Seen a psychiatrist for nerves_ anxiety_ tension or depression	LDHUB	ukbb	European	0.3881	0.0656	5.9201	3.22e-09	0.0312	0.0022	1.0039	0.0085	-0.0078	0.0046	SNPs from the MHC (chr6 26M~34M) region was removed for this traits
POU|chronic_pain	AUDIT Consumption (gSEM)	local: https://doi.org/10.1101/2020.09.21.304196v1.full	substance use	European	0.3915	0.06855	5.712	1.12e-08	0.06922	0.004181	0.9864	0.008277	-0.006711	0.005276
POU|chronic_pain	Age started oral contraceptive pill	LDHUB	ukbb	European	-0.5179	0.0924	-5.6048	2.09e-08	0.0485	0.0046	1.0166	0.0082	0.0007	0.0053	SNPs from the MHC (chr6 26M~34M) region was removed for this traits
POU|chronic_pain	Smoking/smokers in household	LDHUB	ukbb	European	0.6973	0.1254	5.5593	2.71e-08	0.0098	0.002	1.0131	0.0081	-0.0023	0.0052	SNPs from the MHC (chr6 26M~34M) region was removed for this traits
POU|chronic_pain	Mood swings	LDHUB	ukbb	European	0.3272	0.059	5.5491	2.87e-08	0.0711	0.0034	1.0206	0.0107	-0.0106	0.0057	SNPs from the MHC (chr6 26M~34M) region was removed for this traits
POU|chronic_pain	Intelligence	LDHUB	cognitive	European	-0.3852	0.0696	-5.534	3.13e-08	0.1912	0.0111	1.0077	0.009	0.0024	0.0056	SNPs from the MHC (chr6 26M~34M) region was removed for this traits
POU|chronic_pain	FTND (nicotine dependence)	local: PMID 33144568	substance use	European	0.572	0.104	5.502	3.76e-08	0.01853	0.002384	0.9949	0.007099	-0.008221	0.004859
POU|chronic_pain	Job involves heavy manual or physical work	LDHUB	ukbb	European	0.3482	0.0633	5.496	3.88e-08	0.0874	0.0046	1.0356	0.0098	-0.0054	0.0053	SNPs from the MHC (chr6 26M~34M) region was removed for this traits
POU|chronic_pain	Job involves mainly walking or standing	LDHUB	ukbb	European	0.3403	0.062	5.4902	4.02e-08	0.0814	0.0046	1.0282	0.0096	-0.0014	0.0052	SNPs from the MHC (chr6 26M~34M) region was removed for this traits
POU|chronic_pain	Years of schooling (proxy cognitive performance)	LDHUB	education	European	-0.4025	0.0734	-5.4872	4.08e-08	0.1053	0.0077	1.0298	0.0095	0.0009	0.0064	SNPs from the MHC (chr6 26M~34M) region was removed for this traits
POU|chronic_pain	MDD	local: PMID 29662059	psychiatric	European	0.294	0.0539	5.4591	4.785e-08	0.024	0.004194	1.0081	0.0073	-0.0043	0.0055
POU|chronic_pain	Illnesses of mother: Chronic bronchitis/emphysema	LDHUB	ukbb	European	0.5712	0.1054	5.4177	6.04e-08	0.0131	0.002	1.0017	0.0072	-0.013	0.0048	SNPs from the MHC (chr6 26M~34M) region was removed for this traits
POU|chronic_pain	Types of physical activity in last 4 weeks: None of the above	LDHUB	ukbb	European	0.3907	0.0766	5.1013	3.37e-07	0.0245	0.0019	1.0152	0.0084	-0.005	0.0046	SNPs from the MHC (chr6 26M~34M) region was removed for this traits
POU|chronic_pain	AUDIT Problems (gSEM)	local: https://doi.org/10.1101/2020.09.21.304196v1.full	substance use	European	0.4359	0.08547	5.1	3.4e-07	0.0186	0.001746	0.9813	0.007385	-0.002866	0.005263
POU|chronic_pain	cross-disorder (PGC)	local: PMID 31835028	psychiatric	European	0.386	0.076	5.09	3.58e-07	0.025	0.006	1.013	0.012	-0.011	0.013
POU|chronic_pain	Sleeplessness / insomnia	LDHUB	ukbb	European	0.3212	0.064	5.0146	5.32e-07	0.0641	0.0027	1.0122	0.0092	-0.0168	0.0055	SNPs from the MHC (chr6 26M~34M) region was removed for this traits
POU|chronic_pain	Years of schooling 2013	LDHUB	education	European	-0.375	0.0749	-5.0034	5.63e-07	0.0842	0.0062	1.0189	0.0088	0.0015	0.0063	SNPs from the MHC (chr6 26M~34M) region was removed for this traits
POU|chronic_pain	Medication for pain relief_ constipation_ heartburn: Ibuprofen (e.g. Nurofen)	LDHUB	ukbb	European	0.423	0.0848	4.9889	6.07e-07	0.0215	0.0017	1.0047	0.0069	-0.0166	0.0046	SNPs from the MHC (chr6 26M~34M) region was removed for this traits
POU|chronic_pain	Risk taking	LDHUB	ukbb	European	0.3696	0.0747	4.9502	7.41e-07	0.0567	0.003	1.0002	0.0105	-0.0067	0.0061	SNPs from the MHC (chr6 26M~34M) region was removed for this traits
POU|chronic_pain	Alcohol intake versus 10 years previously	LDHUB	ukbb	European	0.3353	0.0689	4.8676	1.13e-06	0.0351	0.0025	1.0288	0.0096	0.0022	0.006	SNPs from the MHC (chr6 26M~34M) region was removed for this traits
POU|chronic_pain	Pain type(s) experienced in last month: None of the above	LDHUB	ukbb	European	-0.3054	0.0628	-4.8667	1.13e-06	0.0553	0.0027	1.0383	0.009	0.0347	0.0055	SNPs from the MHC (chr6 26M~34M) region was removed for this traits
POU|chronic_pain	Alcohol dependence	local: PMID 30482948	substance use	European	0.7159	0.1472	4.864	1.15e-06	0.05785	0.01208	1.019	0.006576	0.003497	0.00478
POU|chronic_pain	Number of treatments/medications taken	LDHUB	ukbb	European	0.3065	0.0638	4.8016	1.57e-06	0.061	0.0024	1.0335	0.0092	-0.0131	0.006	SNPs from the MHC (chr6 26M~34M) region was removed for this traits
POU|chronic_pain	Types of transport used (excluding work): Walk	LDHUB	ukbb	European	-0.3944	0.0824	-4.785	1.71e-06	0.0327	0.0024	1.0369	0.0091	0.0068	0.0055	SNPs from the MHC (chr6 26M~34M) region was removed for this traits
POU|chronic_pain	Miserableness	LDHUB	ukbb	European	0.3075	0.0643	4.7821	1.73e-06	0.0645	0.0034	1.0197	0.0111	-0.0055	0.0059	SNPs from the MHC (chr6 26M~34M) region was removed for this traits
POU|chronic_pain	OUD (MVP, European)	local: doi:10.1001/jamapsychiatry.2020.1206	substance use	European	0.6193	0.1182	5.2386	1.6177e-07	0.0267	0.0042	1.005	0.0082	0.0055	0.0058
POU|chronic_pain	Leg fat percentage (right)	LDHUB	ukbb	European	0.2161	0.0454	4.7636	1.9e-06	0.2102	0.0068	1.0774	0.0174	-0.0084	0.0072	SNPs from the MHC (chr6 26M~34M) region was removed for this traits
POU|chronic_pain	N02A opioids	local: PMID 31015401	substance use	European	0.3309	0.07005	4.723	2.32e-06	0.1473	0.008873	1.018	0.008815	-0.01542	0.005766
POU|chronic_pain	Cannabis initiation	local: PMID 30150663	substance use	European	0.3871	0.08205	4.718	2.39e-06	0.06809	0.004716	1	0.008576	0.0004963	0.005731
POU|chronic_pain	Current employment status: Looking after home and/or family	LDHUB	ukbb	European	-0.6814	0.1447	-4.7103	2.47e-06	0.0062	0.0014	0.9994	0.0069	0.0068	0.0049	SNPs from the MHC (chr6 26M~34M) region was removed for this traits
POU|chronic_pain	Exposure to tobacco smoke at home	LDHUB	ukbb	European	0.5152	0.1096	4.7017	2.58e-06	0.0121	0.0017	0.9974	0.007	-0.003	0.0047	SNPs from the MHC (chr6 26M~34M) region was removed for this traits
POU|chronic_pain	Noisy workplace	LDHUB	ukbb	European	0.4185	0.0897	4.6677	3.05e-06	0.0618	0.0058	1.0295	0.0077	-0.016	0.0054	SNPs from the MHC (chr6 26M~34M) region was removed for this traits
POU|chronic_pain	ADHD	local: PMID 30478444	psychiatric	Mixed	0.3502	0.07535	4.648	3.35e-06	0.2382	0.01678	1.035	0.01117	0.01489	0.006527
POU|chronic_pain	Leg fat percentage (left)	LDHUB	ukbb	European	0.2113	0.0455	4.6433	3.43e-06	0.21	0.0068	1.0801	0.0173	-0.0062	0.0073	SNPs from the MHC (chr6 26M~34M) region was removed for this traits
POU|chronic_pain	Wheeze or whistling in the chest in last year	LDHUB	ukbb	European	0.3	0.0654	4.589	4.45e-06	0.0604	0.0034	1.0315	0.0108	-0.0136	0.0057	SNPs from the MHC (chr6 26M~34M) region was removed for this traits
POU|chronic_pain	Number of self-reported non-cancer illnesses	LDHUB	ukbb	European	0.2711	0.06	4.5197	6.19e-06	0.0622	0.0026	1.0246	0.0106	-0.0184	0.0055	SNPs from the MHC (chr6 26M~34M) region was removed for this traits
POU|chronic_pain	Diet Carbohydrate	local: PMID 32393786	metabolic	European	-0.3288	0.0733	-4.485	7.3e-06	0.04198	0.002566	1.001	0.007885	0.003861	0.005362
POU|chronic_pain	Taking other prescription medications	LDHUB	ukbb	European	0.302	0.0678	4.4572	8.3e-06	0.0442	0.0023	1.0146	0.0093	-0.0195	0.0055	SNPs from the MHC (chr6 26M~34M) region was removed for this traits
POU|chronic_pain	Fathers age at death	LDHUB	ukbb	European	-0.4315	0.0982	-4.3959	1.1e-05	0.0349	0.0029	1.0205	0.0077	0.0031	0.0049	SNPs from the MHC (chr6 26M~34M) region was removed for this traits
POU|chronic_pain	Illnesses of father: Chronic bronchitis/emphysema	LDHUB	ukbb	European	0.4453	0.1013	4.3963	1.1e-05	0.015	0.002	1.0237	0.0076	-0.0092	0.0051	SNPs from the MHC (chr6 26M~34M) region was removed for this traits
POU|chronic_pain	Frequency of unenthusiasm / disinterest in last 2 weeks	LDHUB	ukbb	European	0.2984	0.0683	4.3715	1.23e-05	0.0391	0.0028	1.0189	0.0099	-0.0056	0.0052	SNPs from the MHC (chr6 26M~34M) region was removed for this traits
POU|chronic_pain	Job involves shift work	LDHUB	ukbb	European	0.4029	0.0932	4.3222	1.54e-05	0.031	0.0029	1.0016	0.0066	-0.0036	0.0047	SNPs from the MHC (chr6 26M~34M) region was removed for this traits
POU|chronic_pain	Ever highly irritable/argumentative for 2 days	LDHUB	ukbb	European	0.4029	0.0958	4.206	2.6e-05	0.0535	0.0057	0.9968	0.0076	-0.0144	0.0053	SNPs from the MHC (chr6 26M~34M) region was removed for this traits
POU|chronic_pain	Seen doctor (GP) for nerves_ anxiety_ tension or depression	LDHUB	ukbb	European	0.2368	0.0566	4.1805	2.91e-05	0.0615	0.0031	1.0158	0.0106	-0.0016	0.0057	SNPs from the MHC (chr6 26M~34M) region was removed for this traits
POU|chronic_pain	Illness_ injury_ bereavement_ stress in last 2 years: Financial difficulties	LDHUB	ukbb	European	0.2923	0.07	4.1787	2.93e-05	0.0329	0.0023	1.0301	0.0088	-0.0072	0.0055	SNPs from the MHC (chr6 26M~34M) region was removed for this traits
POU|chronic_pain	Diagnoses - main ICD10: R07 Pain in throat and chest	LDHUB	ukbb	European	0.3124	0.0751	4.1604	3.18e-05	0.0171	0.0019	1.0013	0.008	-0.0028	0.0046	SNPs from the MHC (chr6 26M~34M) region was removed for this traits
POU|chronic_pain	Current employment status: Unable to work because of sickness or disability	LDHUB	ukbb	European	0.3586	0.0868	4.1314	3.61e-05	0.0245	0.0018	1.0177	0.0074	-0.0094	0.0051	SNPs from the MHC (chr6 26M~34M) region was removed for this traits
POU|chronic_pain	Age at last live birth	LDHUB	ukbb	European	-0.3417	0.0829	-4.1232	3.74e-05	0.0877	0.0058	1.0197	0.0087	-0.0031	0.0057	SNPs from the MHC (chr6 26M~34M) region was removed for this traits
POU|chronic_pain	Overall health rating	LDHUB	ukbb	European	0.245	0.0598	4.0985	4.16e-05	0.1002	0.0032	1.0629	0.0109	-0.0137	0.0066	SNPs from the MHC (chr6 26M~34M) region was removed for this traits
POU|chronic_pain	Fed-up feelings	LDHUB	ukbb	European	0.254	0.062	4.0939	4.24e-05	0.0725	0.0033	1.023	0.0108	-0.0057	0.0058	SNPs from the MHC (chr6 26M~34M) region was removed for this traits
POU|chronic_pain	Body fat percentage	LDHUB	ukbb	European	0.1759	0.043	4.0922	4.27e-05	0.2182	0.0075	1.0805	0.018	-0.0031	0.0069	SNPs from the MHC (chr6 26M~34M) region was removed for this traits
POU|chronic_pain	Weight change compared with 1 year ago	LDHUB	ukbb	European	0.4671	0.1152	4.0548	5.02e-05	0.009	0.0015	1.0194	0.0066	-0.0057	0.0048	SNPs from the MHC (chr6 26M~34M) region was removed for this traits
POU|chronic_pain	Trunk fat percentage	LDHUB	ukbb	European	0.1688	0.0422	3.9998	6.34e-05	0.2079	0.0074	1.0828	0.018	-0.0047	0.0065	SNPs from the MHC (chr6 26M~34M) region was removed for this traits
POU|chronic_pain	Long-standing illness_ disability or infirmity	LDHUB	ukbb	European	0.2637	0.0667	3.9512	7.78e-05	0.0513	0.0025	1.0228	0.0093	-0.0241	0.0057	SNPs from the MHC (chr6 26M~34M) region was removed for this traits
POU|chronic_pain	College completion	LDHUB	education	European	-0.3026	0.0771	-3.9271	8.6e-05	0.0787	0.006	1.0227	0.0091	-0.0035	0.0062	SNPs from the MHC (chr6 26M~34M) region was removed for this traits
POU|chronic_pain	Ever used hormone-replacement therapy (HRT)	LDHUB	ukbb	European	0.3172	0.082	3.8691	0.0001	0.0407	0.0033	1.0002	0.0071	-0.0051	0.0051	SNPs from the MHC (chr6 26M~34M) region was removed for this traits
POU|chronic_pain	Exposure to tobacco smoke outside home	LDHUB	ukbb	European	0.3063	0.0797	3.8427	0.0001	0.0319	0.0025	1.0185	0.0086	0.0027	0.0053	SNPs from the MHC (chr6 26M~34M) region was removed for this traits
POU|chronic_pain	Pain type(s) experienced in last month: Back pain	LDHUB	ukbb	European	0.2565	0.067	3.8313	0.0001	0.0399	0.0023	1.0248	0.0093	-0.0318	0.0055	SNPs from the MHC (chr6 26M~34M) region was removed for this traits
POU|chronic_pain	Prospective memory result	LDHUB	ukbb	European	0.3228	0.0833	3.8768	0.0001	0.0592	0.0054	1.0101	0.0083	0.0003	0.0052	SNPs from the MHC (chr6 26M~34M) region was removed for this traits
POU|chronic_pain	Types of physical activity in last 4 weeks: Walking for pleasure (not as a means of transport)	LDHUB	ukbb	European	-0.2647	0.0687	-3.8512	0.0001	0.0375	0.0023	1.0409	0.0085	0.0117	0.0052	SNPs from the MHC (chr6 26M~34M) region was removed for this traits
POU|chronic_pain	Average weekly red wine intake	LDHUB	ukbb	European	-0.2625	0.0695	-3.7796	0.0002	0.0563	0.0035	1.0153	0.0086	0.002	0.0058	SNPs from the MHC (chr6 26M~34M) region was removed for this traits
POU|chronic_pain	Leg fat mass (left)	LDHUB	ukbb	European	0.1584	0.0432	3.6694	0.0002	0.2338	0.0081	1.0664	0.0179	-0.0007	0.0072	SNPs from the MHC (chr6 26M~34M) region was removed for this traits
POU|chronic_pain	Leg fat mass (right)	LDHUB	ukbb	European	0.1622	0.0432	3.7576	0.0002	0.2328	0.0081	1.0659	0.0179	-0.0017	0.0071	SNPs from the MHC (chr6 26M~34M) region was removed for this traits
POU|chronic_pain	Mouth/teeth dental problems: Dentures	LDHUB	ukbb	European	0.2705	0.0719	3.762	0.0002	0.0482	0.0027	1.0373	0.0101	-0.0029	0.0058	SNPs from the MHC (chr6 26M~34M) region was removed for this traits
POU|chronic_pain	Pack years adult smoking as proportion of life span exposed to smoking	LDHUB	ukbb	European	0.2942	0.0787	3.7375	0.0002	0.1254	0.0116	1.019	0.0106	0.0032	0.0058	SNPs from the MHC (chr6 26M~34M) region was removed for this traits
POU|chronic_pain	Pack years of smoking	LDHUB	ukbb	European	0.3056	0.0811	3.7689	0.0002	0.1083	0.0103	1.0191	0.0101	0.0022	0.0056	SNPs from the MHC (chr6 26M~34M) region was removed for this traits
POU|chronic_pain	Depressive symptoms	LDHUB	psychiatric	European	0.3027	0.0839	3.6082	0.0003	0.0474	0.004	1.0012	0.008	-0.003	0.0054	SNPs from the MHC (chr6 26M~34M) region was removed for this traits
POU|chronic_pain	Illnesses of father: Lung cancer	LDHUB	ukbb	European	0.419	0.1151	3.64	0.0003	0.0156	0.0019	0.9895	0.0077	-0.0083	0.005	SNPs from the MHC (chr6 26M~34M) region was removed for this traits
POU|chronic_pain	Pain type(s) experienced in last month: Neck or shoulder pain	LDHUB	ukbb	European	0.2623	0.0716	3.6618	0.0003	0.0319	0.002	1.0305	0.0085	-0.0325	0.0052	SNPs from the MHC (chr6 26M~34M) region was removed for this traits
POU|chronic_pain	Usual walking pace	LDHUB	ukbb	European	-0.1927	0.0532	-3.6254	0.0003	0.078	0.003	1.0312	0.0105	0.0092	0.0057	SNPs from the MHC (chr6 26M~34M) region was removed for this traits
POU|chronic_pain	Mouth/teeth dental problems: None of the above	LDHUB	ukbb	European	-0.2604	0.0733	-3.554	0.0004	0.0378	0.0022	1.0172	0.0084	0.0059	0.005	SNPs from the MHC (chr6 26M~34M) region was removed for this traits
POU|chronic_pain	Pain type(s) experienced in last month: Knee pain	LDHUB	ukbb	European	0.2246	0.0634	3.5439	0.0004	0.0419	0.0024	1.0079	0.0089	-0.0305	0.0049	SNPs from the MHC (chr6 26M~34M) region was removed for this traits
POU|chronic_pain	Qualifications: NVQ or HND or HNC or equivalent	LDHUB	ukbb	European	0.344	0.0995	3.4563	0.0005	0.0153	0.0017	1.0089	0.0072	-0.012	0.0051	SNPs from the MHC (chr6 26M~34M) region was removed for this traits
POU|chronic_pain	Reason for glasses/contact lenses: For astigmatism	LDHUB	ukbb	European	-0.4245	0.1213	-3.5012	0.0005	0.0093	0.0015	1.0252	0.007	0.0024	0.005	SNPs from the MHC (chr6 26M~34M) region was removed for this traits
POU|chronic_pain	Trunk fat mass	LDHUB	ukbb	European	0.1428	0.041	3.4794	0.0005	0.2331	0.0082	1.0758	0.0187	-0.0025	0.0067	SNPs from the MHC (chr6 26M~34M) region was removed for this traits
POU|chronic_pain	Diagnoses - main ICD10: I20 Angina pectoris	LDHUB	ukbb	European	0.4338	0.1258	3.4486	0.0006	0.0086	0.0016	1.0071	0.0076	-0.0069	0.0052	SNPs from the MHC (chr6 26M~34M) region was removed for this traits
POU|chronic_pain	Diagnoses - main ICD10: I25 Chronic ischaemic heart disease	LDHUB	ukbb	European	0.2959	0.0859	3.4429	0.0006	0.0198	0.0024	1.0207	0.0084	-0.0027	0.0052	SNPs from the MHC (chr6 26M~34M) region was removed for this traits
POU|chronic_pain	Non-cancer illness code_ self-reported: depression	LDHUB	ukbb	European	0.3089	0.0902	3.4239	0.0006	0.019	0.0018	0.9995	0.0074	-0.0086	0.005	SNPs from the MHC (chr6 26M~34M) region was removed for this traits
POU|chronic_pain	Qualifications: CSEs or equivalent	LDHUB	ukbb	European	0.2974	0.0867	3.4312	0.0006	0.0215	0.0019	1.0561	0.0078	-0.0046	0.0053	SNPs from the MHC (chr6 26M~34M) region was removed for this traits
POU|chronic_pain	Whole body fat mass	LDHUB	ukbb	European	0.1431	0.0416	3.4382	0.0006	0.2365	0.0082	1.0702	0.0182	-0.0006	0.0069	SNPs from the MHC (chr6 26M~34M) region was removed for this traits
POU|chronic_pain	Shortness of breath walking on level ground	LDHUB	ukbb	European	0.3007	0.089	3.3767	0.0007	0.0489	0.005	1.0084	0.007	-0.01	0.005	SNPs from the MHC (chr6 26M~34M) region was removed for this traits
POU|chronic_pain	Urate	LDHUB	other	European	0.1876	0.0556	3.3746	0.0007	0.1795	0.0616	0.9482	0.0557	-0.009	0.0068	SNPs from the MHC (chr6 26M~34M) region was removed for this traits
POU|chronic_pain	Opioid dependence and unexposed controls All (PGC)	local: PMID 32099098	substance use	Mixed	0.8155	0.2411	3.382	0.000719	0.1682	0.06318	1.031	0.00793	-0.004794	0.006156
POU|chronic_pain	Opioid dependence and unexposed controls EUR (PGC)	local: PMID 32099098	substance use	European	0.7973	0.2368	3.366	0.0007617	0.3281	0.1302	1.036	0.008847	-0.001856	0.006579
POU|chronic_pain	Current employment status: Doing unpaid or voluntary work	LDHUB	ukbb	European	-0.4407	0.1315	-3.3514	0.0008	0.0092	0.0016	1.0067	0.0071	-0.0006	0.0052	SNPs from the MHC (chr6 26M~34M) region was removed for this traits
POU|chronic_pain	Mouth/teeth dental problems: Loose teeth	LDHUB	ukbb	European	0.372	0.1109	3.3533	0.0008	0.0145	0.0017	1.0105	0.0072	-0.0085	0.0057	SNPs from the MHC (chr6 26M~34M) region was removed for this traits
POU|chronic_pain	Ever had stillbirth_ spontaneous miscarriage or termination	LDHUB	ukbb	European	0.4132	0.1239	3.3334	0.0009	0.0207	0.0032	0.9939	0.0077	-0.0064	0.0053	SNPs from the MHC (chr6 26M~34M) region was removed for this traits
POU|chronic_pain	Sodium in urine	LDHUB	ukbb	European	0.1743	0.0524	3.3271	0.0009	0.0721	0.003	1.0268	0.0111	0.0013	0.0049	SNPs from the MHC (chr6 26M~34M) region was removed for this traits
POU|chronic_pain	Coronary artery disease	LDHUB	cardiometabolic	Mixed	0.2082	0.063	3.3047	0.001	0.0796	0.006	1.0454	0.0106	-0.0056	0.005	Caution: using this data may yield less robust results due to minor departure of the LD structure; SNPs from the MHC (chr6 26M~34M) region was removed for this traits
POU|chronic_pain	Irritability	LDHUB	ukbb	European	0.2343	0.0709	3.3043	0.001	0.0687	0.004	0.9908	0.0117	-0.0087	0.0061	SNPs from the MHC (chr6 26M~34M) region was removed for this traits
POU|chronic_pain	Number of children fathered	LDHUB	ukbb	European	0.3402	0.1037	3.2798	0.001	0.0312	0.004	1.0144	0.0073	-0.0121	0.0055	SNPs from the MHC (chr6 26M~34M) region was removed for this traits
POU|chronic_pain	Pain type(s) experienced in last month: Stomach or abdominal pain	LDHUB	ukbb	European	0.2579	0.0784	3.2899	0.001	0.022	0.0018	1.0046	0.008	-0.0262	0.0048	SNPs from the MHC (chr6 26M~34M) region was removed for this traits
POU|chronic_pain	Waist circumference	LDHUB	ukbb	European	0.142	0.0432	3.2888	0.001	0.2013	0.0072	1.0612	0.0173	-0.001	0.0071	SNPs from the MHC (chr6 26M~34M) region was removed for this traits
POU|chronic_pain	Diagnoses - main ICD10: I48 Atrial fibrillation and flutter	LDHUB	ukbb	European	0.3669	0.1124	3.2632	0.0011	0.0131	0.0021	1.0106	0.0089	-0.0135	0.0054	SNPs from the MHC (chr6 26M~34M) region was removed for this traits
POU|chronic_pain	Duration walking for pleasure	LDHUB	ukbb	European	-0.2921	0.0898	-3.2517	0.0011	0.0253	0.0027	1.012	0.0081	0.0071	0.005	SNPs from the MHC (chr6 26M~34M) region was removed for this traits
POU|chronic_pain	Frequency of stair climbing in last 4 weeks	LDHUB	ukbb	European	-0.2361	0.0723	-3.2655	0.0011	0.0348	0.0021	1.0194	0.0083	0.004	0.0054	SNPs from the MHC (chr6 26M~34M) region was removed for this traits
POU|chronic_pain	Non-cancer illness code_ self-reported: osteoarthritis	LDHUB	ukbb	European	0.2786	0.0852	3.2709	0.0011	0.0192	0.0017	1.0268	0.0075	-0.0191	0.005	SNPs from the MHC (chr6 26M~34M) region was removed for this traits
POU|chronic_pain	Creatinine (enzymatic) in urine	LDHUB	ukbb	European	0.1797	0.0556	3.2339	0.0012	0.0667	0.0032	1.0188	0.0101	-0.0095	0.0052	SNPs from the MHC (chr6 26M~34M) region was removed for this traits
POU|chronic_pain	Vascular/heart problems diagnosed by doctor: Angina	LDHUB	ukbb	European	0.2529	0.0789	3.2066	0.0013	0.0222	0.0021	1.0263	0.008	-0.0035	0.005	SNPs from the MHC (chr6 26M~34M) region was removed for this traits
POU|chronic_pain	Frequency of depressed mood in last 2 weeks	LDHUB	ukbb	European	0.2259	0.0709	3.1883	0.0014	0.0421	0.003	1.016	0.0091	-0.0047	0.0053	SNPs from the MHC (chr6 26M~34M) region was removed for this traits
POU|chronic_pain	Frequency of tenseness / restlessness in last 2 weeks	LDHUB	ukbb	European	0.2302	0.0721	3.1935	0.0014	0.0438	0.0027	1.0164	0.0092	-0.0038	0.0056	SNPs from the MHC (chr6 26M~34M) region was removed for this traits
POU|chronic_pain	Number of pregnancy terminations	LDHUB	ukbb	European	0.4022	0.126	3.1928	0.0014	0.0608	0.0096	1.0076	0.0077	0.0024	0.005	SNPs from the MHC (chr6 26M~34M) region was removed for this traits
POU|chronic_pain	Fathers age at death	LDHUB	aging	European	-0.411	0.1299	-3.1654	0.0015	0.0395	0.0064	1.0182	0.0067	-0.0006	0.0052	SNPs from the MHC (chr6 26M~34M) region was removed for this traits
POU|chronic_pain	Blood clot_ DVT_ bronchitis_ emphysema_ asthma_ rhinitis_ eczema_ allergy diagnosed by doctor: Emphysema/chronic bronchitis	LDHUB	ukbb	European	0.419	0.1328	3.1546	0.0016	0.013	0.0017	0.983	0.0076	-0.0058	0.0057	SNPs from the MHC (chr6 26M~34M) region was removed for this traits
POU|chronic_pain	Arm fat percentage (right)	LDHUB	ukbb	European	0.1406	0.0455	3.0921	0.002	0.2179	0.0077	1.0732	0.0181	0.0026	0.0071	SNPs from the MHC (chr6 26M~34M) region was removed for this traits
POU|chronic_pain	Diagnoses - main ICD10: M54 Dorsalgia	LDHUB	ukbb	European	0.3796	0.123	3.0861	0.002	0.0102	0.0017	1.0035	0.0076	-0.0053	0.0049	SNPs from the MHC (chr6 26M~34M) region was removed for this traits
POU|chronic_pain	Falls in the last year	LDHUB	ukbb	European	0.2225	0.0726	3.0669	0.0022	0.0332	0.002	1.0014	0.0082	-0.0098	0.0054	SNPs from the MHC (chr6 26M~34M) region was removed for this traits
POU|chronic_pain	Non-cancer illness code_ self-reported: angina	LDHUB	ukbb	European	0.2438	0.0801	3.0455	0.0023	0.0227	0.0021	1.0238	0.008	-0.0034	0.0051	SNPs from the MHC (chr6 26M~34M) region was removed for this traits
POU|chronic_pain	Childhood IQ	LDHUB	education	European	-0.3622	0.12	-3.0188	0.0025	0.272	0.0499	1.003	0.0104	-0.0006	0.0066	SNPs from the MHC (chr6 26M~34M) region was removed for this traits
POU|chronic_pain	Neuroticism	LDHUB	personality	European	0.2141	0.0708	3.0243	0.0025	0.0906	0.0065	0.9869	0.0116	-0.0036	0.0061	SNPs from the MHC (chr6 26M~34M) region was removed for this traits
POU|chronic_pain	Ever unenthusiastic/disinterested for a whole week	LDHUB	ukbb	European	0.2829	0.0941	3.0046	0.0027	0.0594	0.0066	0.9977	0.0084	-0.0068	0.0051	SNPs from the MHC (chr6 26M~34M) region was removed for this traits
POU|chronic_pain	Non-cancer illness code_ self-reported: chronic obstructive airways disease/copd	LDHUB	ukbb	European	0.4934	0.1646	2.9975	0.0027	0.006	0.0016	0.9936	0.007	-0.0072	0.005	SNPs from the MHC (chr6 26M~34M) region was removed for this traits
POU|chronic_pain	Non-cancer illness code_ self-reported: emphysema/chronic bronchitis	LDHUB	ukbb	European	0.4667	0.1559	2.9937	0.0028	0.0099	0.0016	0.9873	0.0076	-0.0045	0.006	SNPs from the MHC (chr6 26M~34M) region was removed for this traits
POU|chronic_pain	Non-cancer illness code_ self-reported: hypothyroidism/myxoedema	LDHUB	ukbb	European	0.2109	0.0707	2.9813	0.0029	0.0516	0.0061	1.0315	0.0167	-0.0139	0.0057	SNPs from the MHC (chr6 26M~34M) region was removed for this traits
POU|chronic_pain	Waist-to-hip ratio	LDHUB	anthropometric	European	0.1785	0.0602	2.9656	0.003	0.1143	0.007	0.9193	0.0098	0.0015	0.005	SNPs from the MHC (chr6 26M~34M) region was removed for this traits
POU|chronic_pain	Illnesses of siblings: Heart disease	LDHUB	ukbb	European	0.3008	0.1017	2.9575	0.0031	0.0168	0.0022	1.0156	0.0076	-0.0047	0.0049	SNPs from the MHC (chr6 26M~34M) region was removed for this traits
POU|chronic_pain	Mothers age at death	LDHUB	aging	European	-0.3695	0.1248	-2.9621	0.0031	0.0377	0.0073	1.009	0.0075	0.0061	0.0051	SNPs from the MHC (chr6 26M~34M) region was removed for this traits
POU|chronic_pain	Medication for pain relief_ constipation_ heartburn: Laxatives (e.g. Dulcolax_ Senokot)	LDHUB	ukbb	European	0.3188	0.109	2.925	0.0034	0.0113	0.0016	1.0113	0.0071	-0.0078	0.0053	SNPs from the MHC (chr6 26M~34M) region was removed for this traits
POU|chronic_pain	Triglycerides	LDHUB	lipids	European	0.201	0.0686	2.9288	0.0034	0.1688	0.0309	0.97	0.0173	-0.0082	0.0058	SNPs from the MHC (chr6 26M~34M) region was removed for this traits
POU|chronic_pain	Loneliness	local: PMID 31518406	personality	European	0.1944	0.06648	2.925	0.003447	0.0818	0.004039	0.9968	0.007889	-0.006248	0.005458
POU|chronic_pain	Number of live births	LDHUB	ukbb	European	0.2041	0.0703	2.9034	0.0037	0.0614	0.0041	1.008	0.0085	0.0003	0.0058	SNPs from the MHC (chr6 26M~34M) region was removed for this traits
POU|chronic_pain	Former alcohol drinker	LDHUB	ukbb	European	0.3784	0.1317	2.8721	0.0041	0.1259	0.0223	0.9941	0.0069	0.0034	0.0048	SNPs from the MHC (chr6 26M~34M) region was removed for this traits
POU|chronic_pain	Types of transport used (excluding work): Cycle	LDHUB	ukbb	European	-0.2228	0.0776	-2.8715	0.0041	0.0247	0.0018	1.0266	0.0074	0.0026	0.005	SNPs from the MHC (chr6 26M~34M) region was removed for this traits
POU|chronic_pain	Transport type for commuting to job workplace: Cycle	LDHUB	ukbb	European	-0.2674	0.0936	-2.8559	0.0043	0.0306	0.0032	1.0182	0.0073	0.0052	0.0047	SNPs from the MHC (chr6 26M~34M) region was removed for this traits
POU|chronic_pain	Wears glasses or contact lenses	LDHUB	ukbb	European	-0.2639	0.0923	-2.8575	0.0043	0.0159	0.0016	1.003	0.0074	0.0032	0.0049	SNPs from the MHC (chr6 26M~34M) region was removed for this traits
POU|chronic_pain	Impedance of leg (left)	LDHUB	ukbb	European	0.1279	0.0456	2.804	0.005	0.2461	0.0096	1.0618	0.0216	-0.0222	0.0073	SNPs from the MHC (chr6 26M~34M) region was removed for this traits
POU|chronic_pain	Non-cancer illness code_ self-reported: heart attack/myocardial infarction	LDHUB	ukbb	European	0.2179	0.0777	2.8049	0.005	0.0194	0.0019	1.0125	0.0083	-0.0007	0.0046	SNPs from the MHC (chr6 26M~34M) region was removed for this traits
POU|chronic_pain	Number of full sisters	LDHUB	ukbb	European	0.2909	0.1037	2.8043	0.005	0.0188	0.0019	1.039	0.0073	-0.0027	0.0051	SNPs from the MHC (chr6 26M~34M) region was removed for this traits
POU|chronic_pain	Ever taken oral contraceptive pill	LDHUB	ukbb	European	0.3253	0.1161	2.8025	0.0051	0.0198	0.003	1.0119	0.0074	-0.0031	0.0052	SNPs from the MHC (chr6 26M~34M) region was removed for this traits
POU|chronic_pain	Average weekly spirits intake	LDHUB	ukbb	European	0.2241	0.081	2.7667	0.0057	0.031	0.0028	1.0219	0.008	-0.0039	0.005	SNPs from the MHC (chr6 26M~34M) region was removed for this traits
POU|chronic_pain	Arm fat percentage (left)	LDHUB	ukbb	European	0.1233	0.0448	2.751	0.0059	0.2214	0.0078	1.0685	0.018	0.0039	0.0071	SNPs from the MHC (chr6 26M~34M) region was removed for this traits
POU|chronic_pain	Arm fat mass (right)	LDHUB	ukbb	European	0.1185	0.0433	2.7399	0.0061	0.2333	0.0083	1.0648	0.0178	0.0027	0.007	SNPs from the MHC (chr6 26M~34M) region was removed for this traits
POU|chronic_pain	Friendships satisfaction	LDHUB	ukbb	European	-0.2346	0.0855	-2.7449	0.0061	0.063	0.0056	0.9983	0.008	0.0035	0.0054	SNPs from the MHC (chr6 26M~34M) region was removed for this traits
POU|chronic_pain	Attention deficit hyperactivity disorder (No GC)	LDHUB	psychiatric	European	0.4925	0.1801	2.7347	0.0062	0.0774	0.0291	1.0063	0.0074	-0.0047	0.0055	Caution: using this data may yield results outside bounds due to relative low Z score of the SNP heritability of the trait; SNPs from the MHC (chr6 26M~34M) region was removed for this traits
POU|chronic_pain	Transport type for commuting to job workplace: Walk	LDHUB	ukbb	European	-0.2808	0.1027	-2.7338	0.0063	0.0177	0.0029	1.0009	0.0069	-0.0031	0.0043	SNPs from the MHC (chr6 26M~34M) region was removed for this traits
POU|chronic_pain	Attention deficit hyperactivity disorder (GC)	LDHUB	psychiatric	European	0.4896	0.1797	2.725	0.0064	0.0764	0.0286	0.9917	0.0073	-0.0047	0.0055	Caution: using this data may yield results outside bounds due to relative low Z score of the SNP heritability of the trait; SNPs from the MHC (chr6 26M~34M) region was removed for this traits
POU|chronic_pain	Number of days/week of vigorous physical activity 10+ minutes	LDHUB	ukbb	European	0.1842	0.0678	2.719	0.0065	0.0381	0.0024	1.0158	0.0083	0.0071	0.0052	SNPs from the MHC (chr6 26M~34M) region was removed for this traits
POU|chronic_pain	Neuroticism score	LDHUB	ukbb	European	0.1675	0.0616	2.7183	0.0066	0.12	0.006	1.0157	0.0145	-0.0051	0.0065	SNPs from the MHC (chr6 26M~34M) region was removed for this traits
POU|chronic_pain	Vascular/heart problems diagnosed by doctor: Heart attack	LDHUB	ukbb	European	0.2138	0.0787	2.717	0.0066	0.0188	0.0019	1.0147	0.0084	-0.0011	0.0046	SNPs from the MHC (chr6 26M~34M) region was removed for this traits
POU|chronic_pain	Arm fat mass (left)	LDHUB	ukbb	European	0.1162	0.0429	2.7106	0.0067	0.234	0.0083	1.0617	0.0177	0.0034	0.007	SNPs from the MHC (chr6 26M~34M) region was removed for this traits
POU|chronic_pain	Diagnoses - main ICD10: R10 Abdominal and pelvic pain	LDHUB	ukbb	European	0.2687	0.0997	2.6962	0.007	0.0119	0.0015	0.9982	0.0072	-0.0054	0.0048	SNPs from the MHC (chr6 26M~34M) region was removed for this traits
POU|chronic_pain	Number of incorrect matches in round	LDHUB	ukbb	European	0.1551	0.0577	2.6866	0.0072	0.0548	0.0027	1.0053	0.0094	0.0114	0.0053	SNPs from the MHC (chr6 26M~34M) region was removed for this traits
POU|chronic_pain	Impedance of leg (right)	LDHUB	ukbb	European	0.1226	0.0457	2.6845	0.0073	0.2452	0.0095	1.0723	0.0216	-0.0232	0.0073	SNPs from the MHC (chr6 26M~34M) region was removed for this traits
POU|chronic_pain	Chest pain or discomfort walking normally	LDHUB	ukbb	European	0.2653	0.0997	2.6594	0.0078	0.0737	0.0104	1.0103	0.0083	-0.0024	0.0052	SNPs from the MHC (chr6 26M~34M) region was removed for this traits
POU|chronic_pain	Frequency of light DIY in last 4 weeks	LDHUB	ukbb	European	-0.2815	0.106	-2.6561	0.0079	0.0239	0.003	0.9987	0.0067	-0.0019	0.0052	SNPs from the MHC (chr6 26M~34M) region was removed for this traits
POU|chronic_pain	Ever had hysterectomy (womb removed)	LDHUB	ukbb	European	0.341	0.1289	2.646	0.0081	0.0222	0.0036	1.0045	0.0078	-0.0101	0.0047	SNPs from the MHC (chr6 26M~34M) region was removed for this traits
POU|chronic_pain	Illness_ injury_ bereavement_ stress in last 2 years: Marital separation/divorce	LDHUB	ukbb	European	0.5122	0.1936	2.6462	0.0081	0.0041	0.0015	1.0111	0.0074	-0.0075	0.0048	SNPs from the MHC (chr6 26M~34M) region was removed for this traits
POU|chronic_pain	Frequency of walking for pleasure in last 4 weeks	LDHUB	ukbb	European	0.2248	0.0857	2.6243	0.0087	0.0342	0.0026	1.0096	0.0078	-0.0039	0.0059	SNPs from the MHC (chr6 26M~34M) region was removed for this traits
POU|chronic_pain	Illnesses of siblings: None of the above (group 2)	LDHUB	ukbb	European	-0.3768	0.1446	-2.6062	0.0092	0.009	0.0019	1.0041	0.0077	0.014	0.0047	SNPs from the MHC (chr6 26M~34M) region was removed for this traits
POU|chronic_pain	Diagnoses - main ICD10: N20 Calculus of kidney and ureter	LDHUB	ukbb	European	0.3476	0.1336	2.602	0.0093	0.0076	0.0014	1.0112	0.0071	-0.0109	0.005	SNPs from the MHC (chr6 26M~34M) region was removed for this traits
POU|chronic_pain	Illnesses of siblings: Stroke	LDHUB	ukbb	European	0.4709	0.181	2.601	0.0093	0.0047	0.0019	1.0057	0.0066	-0.0041	0.005	SNPs from the MHC (chr6 26M~34M) region was removed for this traits
POU|chronic_pain	Non-cancer illness code_ self-reported: back problem	LDHUB	ukbb	European	0.4324	0.1668	2.5927	0.0095	0.0049	0.0014	1.006	0.0064	-0.0134	0.0047	SNPs from the MHC (chr6 26M~34M) region was removed for this traits
POU|chronic_pain	Diet Sugar	local: PMID 32393787	metabolic	European	-0.187	0.07215	-2.592	0.009538	0.04332	0.00291	1	0.007302	-0.002667	0.00517
POU|chronic_pain	Neuroticism	LDHUB	personality	European	0.3647	0.1414	2.5803	0.0099	0.0142	0.0036	1.0117	0.0074	-0.0026	0.0048	SNPs from the MHC (chr6 26M~34M) region was removed for this traits
POU|chronic_pain	Medication for cholesterol_ blood pressure_ diabetes_ or take exogenous hormones: Hormone replacement therapy	LDHUB	ukbb	European	0.3448	0.1349	2.5549	0.0106	0.0148	0.0029	1.005	0.007	-0.0003	0.0053	SNPs from the MHC (chr6 26M~34M) region was removed for this traits
POU|chronic_pain	Comparative body size at age 10	LDHUB	ukbb	European	-0.131	0.0518	-2.53	0.0114	0.149	0.0096	1.0088	0.0179	0.0163	0.0062	SNPs from the MHC (chr6 26M~34M) region was removed for this traits
POU|chronic_pain	Ever manic/hyper for 2 days	LDHUB	ukbb	European	0.3652	0.1447	2.5237	0.0116	0.0197	0.0049	0.9915	0.0068	-0.0014	0.005	SNPs from the MHC (chr6 26M~34M) region was removed for this traits
POU|chronic_pain	Non-cancer illness code_ self-reported: gout	LDHUB	ukbb	European	0.2019	0.0802	2.5165	0.0119	0.0253	0.0071	0.9903	0.0211	-0.0033	0.0058	SNPs from the MHC (chr6 26M~34M) region was removed for this traits
POU|chronic_pain	Duration of moderate activity	LDHUB	ukbb	European	0.202	0.0809	2.4986	0.0125	0.0324	0.0024	1.0092	0.0082	0.0027	0.0051	SNPs from the MHC (chr6 26M~34M) region was removed for this traits
POU|chronic_pain	Frequency of tiredness / lethargy in last 2 weeks	LDHUB	ukbb	European	0.1443	0.058	2.4891	0.0128	0.0599	0.0029	1.0263	0.0097	-0.0061	0.0053	SNPs from the MHC (chr6 26M~34M) region was removed for this traits
POU|chronic_pain	Body mass index (BMI)	LDHUB	ukbb	European	0.111	0.0447	2.4842	0.013	0.2502	0.0087	1.0644	0.019	0.005	0.0077	SNPs from the MHC (chr6 26M~34M) region was removed for this traits
POU|chronic_pain	Leg pain on walking	LDHUB	ukbb	European	0.2232	0.0899	2.4832	0.013	0.0566	0.0054	1.0119	0.0079	-0.0087	0.0055	SNPs from the MHC (chr6 26M~34M) region was removed for this traits

### Sheet: ST17
Supplementary Table 17. Genetic correlations between POU corrected for OUD (MVP) and all traits available through LDHUB and locally (only FDR-significant results are presented)
trait1	trait2	Source	Category	ethnicity	rg	se	z	p	h2_obs	h2_obs_se	h2_int	h2_int_se	gcov_int	gcov_int_se	note
POU|OUD	Externalizing	local: https://doi.org/10.1038/s41593-021-00908-3	personality	European	0.6631	0.05926	11.19	4.56e-29	0.06524	0.00245	1.001	0.02699	0.02547	0.01063
POU|OUD	Smoking Initiation	local: PMID 30643251	substance use	European	0.5938	0.05669	10.47	1.13e-25	0.06684	0.002462	0.9012	0.01229	0.008412	0.00772
POU|OUD	Number of sexual partners	local: PMID 30643258	personality	European	0.4831	0.05555	8.696	3.43e-18	0.09789	0.003656	1.01	0.01278	0.001833	0.00709
POU|OUD	Chronic pain	local: PMID 31194737	health	European	0.3989	0.05332	7.481	7.4e-14	0.07172	0.002932	1.034	0.01164	-0.004461	0.006044
POU|OUD	Cannabis use disorder	local: PMID 33096046	substance use	European	0.6102	0.08765	6.961	3.37e-12	0.01813	0.001781	0.9893	0.007467	-0.001005	0.005563
POU|OUD	Drinks per week	local: PMID 30643251	substance use	European	0.3566	0.0518	6.8813	5.929e-12	0.0243	0.004	1.0063	0.0075	0.0078	0.005
POU|OUD	MDD	local: PMID 29662059	psychiatric	European	0.348	0.0512	6.7949	1.0842e-11	0.0299	0.0043	1.0048	0.008	0.0031	0.0063
POU|OUD	N02A opioids	local: PMID 31015401	substance use	European	0.4512	0.0706	6.392	1.64e-10	0.141	0.009472	1.025	0.009889	-0.0006784	0.006488
POU|OUD	ADHD	local: PMID 30478444	psychiatric	Mixed	0.3993	0.07192	5.551	2.83e-08	0.2309	0.01674	1.035	0.0114	0.01765	0.007063
POU|OUD	cross-disorder (PGC)	local: PMID 31835028	psychiatric	European	0.491	0.09	5.456	4.868e-08	0.028	0.006	1.022	0.014	-0.018	0.015
POU|OUD	FTND (nicotine dependence)	local: PMID 33144568	substance use	European	0.5742	0.1065	5.393	6.92e-08	0.01706	0.00258	1	0.008055	-0.007197	0.005864
POU|OUD	Alcohol dependence	local: PMID 30482948	substance use	European	0.759	0.1495	5.078	3.81e-07	0.05929	0.01354	1.015	0.007754	0.002503	0.005572
POU|OUD	Past tobacco smoking	LDHUB	ukbb	European	-0.673	0.1355	-4.9651	6.87e-07	0.0953	0.0094	0.9922	0.0324	0.0056	0.0207	SNPs from the MHC (chr6 26M~34M) region was removed for this traits
POU|OUD	AUDIT Problems (gSEM)	local: https://doi.org/10.1101/2020.09.21.304196v1.full	substance use	European	0.4165	0.08613	4.835	1.33e-06	0.01888	0.001749	0.9793	0.008512	-0.005257	0.005751
POU|OUD	Townsend deprivation index at recruitment	LDHUB	ukbb	European	0.7566	0.1589	4.7618	1.92e-06	0.0476	0.0071	0.9842	0.0306	-0.0227	0.0181	SNPs from the MHC (chr6 26M~34M) region was removed for this traits
POU|OUD	Age completed full time education	LDHUB	ukbb	European	-0.9177	0.1933	-4.7483	2.05e-06	0.0904	0.0119	1.0256	0.0327	0.0413	0.0222	SNPs from the MHC (chr6 26M~34M) region was removed for this traits
POU|OUD	AUDIT Consumption (gSEM)	local: https://doi.org/10.1101/2020.09.21.304196v1.full	substance use	European	0.3097	0.06536	4.738	2.16e-06	0.07117	0.004885	0.9744	0.009961	-0.006471	0.006268
POU|OUD	Maternal smoking around birth	LDHUB	ukbb	European	0.7351	0.159	4.622	3.8e-06	0.0651	0.009	1.0048	0.0311	-0.0473	0.023	SNPs from the MHC (chr6 26M~34M) region was removed for this traits
POU|OUD	Age at first live birth	LDHUB	ukbb	European	-0.6856	0.1494	-4.5894	4.44e-06	0.1668	0.0196	1.0437	0.0278	0.0175	0.0196	SNPs from the MHC (chr6 26M~34M) region was removed for this traits
POU|OUD	Current tobacco smoking	LDHUB	ukbb	European	0.6689	0.1475	4.535	5.76e-06	0.0662	0.008	0.9965	0.0349	0.0034	0.0203	SNPs from the MHC (chr6 26M~34M) region was removed for this traits
POU|OUD	Medication for pain relief_ constipation_ heartburn: Paracetamol	LDHUB	ukbb	European	0.6803	0.1508	4.5105	6.47e-06	0.053	0.0075	0.9957	0.0301	-0.0034	0.0186	SNPs from the MHC (chr6 26M~34M) region was removed for this traits
POU|OUD	Overall health rating	LDHUB	ukbb	European	0.5997	0.1336	4.4887	7.17e-06	0.0869	0.0109	1.102	0.0414	-0.02	0.0206	SNPs from the MHC (chr6 26M~34M) region was removed for this traits
POU|OUD	Ever smoked (smoking initiation)	LDHUB	ukbb	European	0.6056	0.1355	4.4703	7.81e-06	0.076	0.0081	0.998	0.0327	-0.0015	0.0192	SNPs from the MHC (chr6 26M~34M) region was removed for this traits
POU|OUD	Qualifications: A levels/AS levels or equivalent	LDHUB	ukbb	European	-0.6085	0.1371	-4.4377	9.09e-06	0.0992	0.0102	1.0817	0.0387	0.0218	0.0217	SNPs from the MHC (chr6 26M~34M) region was removed for this traits
POU|OUD	Current employment status: Unable to work because of sickness or disability	LDHUB	ukbb	European	0.7235	0.1774	4.0781	4.54e-05	0.0322	0.0066	1.0158	0.0335	-0.0215	0.0179	SNPs from the MHC (chr6 26M~34M) region was removed for this traits
POU|OUD	Qualifications: None of the above	LDHUB	ukbb	European	0.5872	0.1497	3.9228	8.75e-05	0.1037	0.0116	1.0109	0.0415	-0.0162	0.022	SNPs from the MHC (chr6 26M~34M) region was removed for this traits
POU|OUD	Cannabis initiation	local: PMID 30150663	substance use	European	0.3074	0.07859	3.911	9.18e-05	0.06649	0.005472	1.005	0.01027	0.0008032	0.006471
POU|OUD	Loneliness	local: PMID 31518406	personality	European	0.2474	0.06589	3.754	0.0001737	0.07922	0.004759	1.001	0.01072	0.004928	0.006688
POU|OUD	Time spent watching television (TV)	LDHUB	ukbb	European	0.5372	0.1433	3.7491	0.0002	0.1069	0.0116	1.0196	0.0388	-0.0151	0.0226	SNPs from the MHC (chr6 26M~34M) region was removed for this traits
POU|OUD	Qualifications: O levels/GCSEs or equivalent	LDHUB	ukbb	European	-0.5937	0.1628	-3.6477	0.0003	0.0561	0.0087	1.0074	0.0342	0.0218	0.0207	SNPs from the MHC (chr6 26M~34M) region was removed for this traits
POU|OUD	Opioid dependence and unexposed controls all (PGC)	local: PMID 32099098	substance use	mixed	0.8677	0.2433	3.567	0.0003615	0.173	0.07079	1.025	0.009377	-0.01012	0.006918
POU|OUD	Diet Carbohydrate	local: PMID 32393786	metabolic	European	-0.2594	0.07368	-3.52	0.0004314	0.04288	0.002755	0.995	0.008819	0.003346	0.00596
POU|OUD	Pain type(s) experienced in last month: None of the above	LDHUB	ukbb	European	-0.4855	0.1401	-3.4648	0.0005	0.0583	0.0085	1.0413	0.0356	0.0118	0.0175	SNPs from the MHC (chr6 26M~34M) region was removed for this traits
POU|OUD	Noisy workplace	LDHUB	ukbb	European	0.5822	0.1703	3.4189	0.0006	0.1135	0.0219	0.9683	0.0297	-0.0291	0.018	SNPs from the MHC (chr6 26M~34M) region was removed for this traits
POU|OUD	Number of incorrect matches in round	LDHUB	ukbb	European	0.536	0.1559	3.4388	0.0006	0.0617	0.0074	0.9585	0.0324	-0.0345	0.0197	SNPs from the MHC (chr6 26M~34M) region was removed for this traits
POU|OUD	Pain type(s) experienced in last month: Back pain	LDHUB	ukbb	European	0.7015	0.2031	3.4541	0.0006	0.0318	0.0062	1.0151	0.0274	-0.0342	0.0219	SNPs from the MHC (chr6 26M~34M) region was removed for this traits
POU|OUD	Number of self-reported non-cancer illnesses	LDHUB	ukbb	European	0.4888	0.1434	3.4087	0.0007	0.0624	0.0086	1.0228	0.035	-0.03	0.0202	SNPs from the MHC (chr6 26M~34M) region was removed for this traits
POU|OUD	Opioid dependence and unexposed controls EUR (PGC)	local: PMID 32099098	substance use	European	0.8468	0.2521	3.358	0.0007838	0.3098	0.1373	1.028	0.009864	-0.005283	0.006807
POU|OUD	Number of treatments/medications taken	LDHUB	ukbb	European	0.5148	0.1541	3.3403	0.0008	0.0616	0.0087	1.0255	0.0367	0.0019	0.0185	SNPs from the MHC (chr6 26M~34M) region was removed for this traits
POU|OUD	Medication for pain relief_ constipation_ heartburn: None of the above	LDHUB	ukbb	European	-0.4158	0.126	-3.3004	0.001	0.0706	0.0075	0.9842	0.0305	-0.0263	0.0163	SNPs from the MHC (chr6 26M~34M) region was removed for this traits
POU|OUD	Schizophrenia	LDHUB	psychiatric	Mixed	0.4731	0.1436	3.2937	0.001	0.5154	0.0582	0.9922	0.0438	-0.0293	0.0259	Caution: using this data may yield less robust results due to minor departure of the LD structure; SNPs from the MHC (chr6 26M~34M) region was removed for this traits
POU|OUD	Forced expiratory volume in 1-second (FEV1)_ Best measure	LDHUB	ukbb	European	-0.3694	0.1138	-3.247	0.0012	0.1793	0.0204	1.0365	0.0499	0.0476	0.0212	SNPs from the MHC (chr6 26M~34M) region was removed for this traits
POU|OUD	Types of transport used (excluding work): Walk	LDHUB	ukbb	European	-0.5671	0.1752	-3.2358	0.0012	0.0401	0.0064	1.0017	0.0286	0.0141	0.0175	SNPs from the MHC (chr6 26M~34M) region was removed for this traits
POU|OUD	Irritability	LDHUB	ukbb	European	0.4504	0.1431	3.147	0.0016	0.0727	0.0083	0.9599	0.0336	-0.0328	0.02	SNPs from the MHC (chr6 26M~34M) region was removed for this traits
POU|OUD	Qualifications: Other professional qualifications eg: nursing_ teaching	LDHUB	ukbb	European	-0.5837	0.1858	-3.1414	0.0017	0.0451	0.0069	1.0136	0.0314	0.0277	0.0193	SNPs from the MHC (chr6 26M~34M) region was removed for this traits
POU|OUD	Vitamin and mineral supplements: None of the above	LDHUB	ukbb	European	-0.5627	0.1807	-3.1139	0.0018	0.0343	0.0066	0.9965	0.0287	0.0355	0.0204	SNPs from the MHC (chr6 26M~34M) region was removed for this traits
POU|OUD	Mothers age at death	LDHUB	ukbb	European	-0.796	0.2592	-3.0711	0.0021	0.0285	0.0092	1.0342	0.0288	0.015	0.0195	SNPs from the MHC (chr6 26M~34M) region was removed for this traits
POU|OUD	Pain type(s) experienced in last month: Knee pain	LDHUB	ukbb	European	0.5546	0.1801	3.0789	0.0021	0.0392	0.0074	1.0208	0.0329	-0.0278	0.0177	SNPs from the MHC (chr6 26M~34M) region was removed for this traits
POU|OUD	Taking other prescription medications	LDHUB	ukbb	European	0.4548	0.1495	3.0425	0.0023	0.0547	0.0088	0.9941	0.0349	0.0005	0.0195	SNPs from the MHC (chr6 26M~34M) region was removed for this traits
POU|OUD	Blood clot_ DVT_ bronchitis_ emphysema_ asthma_ rhinitis_ eczema_ allergy diagnosed by doctor: Asthma	LDHUB	ukbb	European	0.5496	0.1823	3.015	0.0026	0.0463	0.0076	1.0396	0.0328	-0.0241	0.0204	SNPs from the MHC (chr6 26M~34M) region was removed for this traits
POU|OUD	Age of first birth	LDHUB	reproductive	European	-0.5	0.1681	-2.9741	0.0029	0.063	0.0101	0.9766	0.0292	0.0027	0.0196	SNPs from the MHC (chr6 26M~34M) region was removed for this traits
POU|OUD	Mood swings	LDHUB	ukbb	European	0.5396	0.1826	2.9548	0.0031	0.0461	0.008	1.1189	0.034	0.0078	0.0221	SNPs from the MHC (chr6 26M~34M) region was removed for this traits
POU|OUD	Illnesses of siblings: None of the above (group 1)	LDHUB	ukbb	European	-0.4886	0.1704	-2.8668	0.0041	0.0498	0.0081	0.959	0.0278	0.037	0.0191	SNPs from the MHC (chr6 26M~34M) region was removed for this traits
POU|OUD	Falls in the last year	LDHUB	ukbb	European	0.4337	0.1526	2.8415	0.0045	0.0429	0.0064	0.9495	0.0279	-0.0202	0.02	SNPs from the MHC (chr6 26M~34M) region was removed for this traits
POU|OUD	Blood clot_ DVT_ bronchitis_ emphysema_ asthma_ rhinitis_ eczema_ allergy diagnosed by doctor: Emphysema/chronic bronchitis	LDHUB	ukbb	European	0.7075	0.2494	2.8368	0.0046	0.0142	0.005	0.9752	0.024	-0.0127	0.0181	SNPs from the MHC (chr6 26M~34M) region was removed for this traits
POU|OUD	Leg fat percentage (left)	LDHUB	ukbb	European	0.32	0.113	2.8321	0.0046	0.2239	0.0231	1.0319	0.0568	-0.0191	0.0217	SNPs from the MHC (chr6 26M~34M) region was removed for this traits
POU|OUD	Non-cancer illness code_ self-reported: asthma	LDHUB	ukbb	European	0.5051	0.1788	2.8245	0.0047	0.0463	0.0076	1.0467	0.0339	-0.0261	0.0199	SNPs from the MHC (chr6 26M~34M) region was removed for this traits
POU|OUD	Types of physical activity in last 4 weeks: Walking for pleasure (not as a means of transport)	LDHUB	ukbb	European	-0.5086	0.1802	-2.8222	0.0048	0.0359	0.0061	1.0578	0.029	0.0156	0.0186	SNPs from the MHC (chr6 26M~34M) region was removed for this traits
POU|OUD	Job involves mainly walking or standing	LDHUB	ukbb	European	0.4839	0.1734	2.79	0.0053	0.0838	0.0128	1.0159	0.031	-0.0121	0.0193	SNPs from the MHC (chr6 26M~34M) region was removed for this traits
POU|OUD	Frequency of unenthusiasm / disinterest in last 2 weeks	LDHUB	ukbb	European	0.5262	0.1896	2.7759	0.0055	0.0303	0.0058	1.0373	0.0276	0.0088	0.0179	SNPs from the MHC (chr6 26M~34M) region was removed for this traits
POU|OUD	Mineral and other dietary supplements: Fish oil (including cod liver oil)	LDHUB	ukbb	European	0.7079	0.2556	2.7697	0.0056	0.0255	0.0063	1.0313	0.0285	-0.0539	0.0192	SNPs from the MHC (chr6 26M~34M) region was removed for this traits

### Sheet: ST18
Supplementary Table 18. PRS-CS PheWAS identifies 53 FDR-significant associations with POU
phecode	description	group	beta	SE	OR	p	n_total	n_cases	n_controls	bonferroni	fdr
318	Tobacco use disorder	mental disorders	0.141339	0.0137297	1.15182	7.47e-25	57866	6183	51683	TRUE	TRUE
316	Substance addiction and disorders	mental disorders	0.156124	0.0225766	1.16897	4.67e-12	53753	2070	51683	TRUE	TRUE
296	Mood disorders	mental disorders	0.0778828	0.0114458	1.081	1.01e-11	51221	9632	41589	TRUE	TRUE
300	Anxiety, phobic and dissociative disorders	mental disorders	0.0817982	0.0121954	1.08524	1.98e-11	49820	8231	41589	TRUE	TRUE
300.1	Anxiety disorder	mental disorders	0.078253	0.01305	1.0814	2.02e-09	48596	7007	41589	TRUE	TRUE
296.2	Depression	mental disorders	0.0691808	0.0121634	1.07163	1.29e-08	49939	8350	41589	TRUE	TRUE
496	Chronic airway obstruction	respiratory	0.0898562	0.0160732	1.09402	2.26e-08	56869	4458	52411	TRUE	TRUE
300.9	Posttraumatic stress disorder	mental disorders	0.168833	0.0322166	1.18392	1.6e-07	42593	1004	41589	TRUE	TRUE
296.22	Major depressive disorder	mental disorders	0.0874454	0.0166867	1.09138	1.6e-07	45597	4008	41589	TRUE	TRUE
476	Allergic rhinitis	respiratory	-0.0690733	0.0143935	0.933258	1.6e-06	52319	5489	46830	TRUE	TRUE
296.1	Bipolar	mental disorders	0.123937	0.0258468	1.13195	1.63e-06	43166	1577	41589	TRUE	TRUE
411	Ischemic Heart Disease	circulatory system	0.0580998	0.0125348	1.05982	3.57e-06	59715	10015	49700	TRUE	TRUE
411.4	Coronary atherosclerosis	circulatory system	0.0597389	0.0130981	1.06156	5.09e-06	58823	9123	49700	TRUE	TRUE
496.21	Obstructive chronic bronchitis	respiratory	0.145763	0.0326022	1.15692	7.79e-06	53410	999	52411	TRUE	TRUE
411.1	Unstable angina (intermediate coronary syndrome)	circulatory system	0.109527	0.0252178	1.11575	1.4e-05	51467	1767	49700	TRUE	TRUE
785	Abdominal pain	symptoms	0.0437329	0.0101457	1.0447	1.63e-05	55134	12929	42205	TRUE	TRUE
369.5	Conjunctivitis, infectious	sense organs	-0.215934	0.0513621	0.805789	2.62e-05	58140	386	57754	TRUE	TRUE
509	Respiratory failure, insufficiency, arrest	respiratory	0.0554058	0.0136125	1.05697	4.7e-05	53011	6467	46544	FALSE	TRUE
317	Alcohol-related disorders	mental disorders	0.108982	0.0275629	1.11514	7.69e-05	53061	1378	51683	FALSE	TRUE
444.1	Arterial embolism and thrombosis of lower extremity artery	circulatory system	0.303031	0.0767155	1.35396	7.81e-05	55114	173	54941	FALSE	TRUE
702	Degenerative skin conditions and other dermatoses	dermatologic	-0.0666449	0.0173242	0.935527	0.00011961	58792	3887	54905	FALSE	TRUE
509.1	Respiratory failure	respiratory	0.0602547	0.015901	1.06211	0.00015104	51045	4501	46544	FALSE	TRUE
977	Personal history of allergy to medicinal agents	injuries & poisonings	0.103209	0.027411	1.10872	0.00016639	52858	1393	51465	FALSE	TRUE
338.1	Acute pain	neurological	0.0511365	0.0137899	1.05247	0.0002087	57989	5991	51998	FALSE	TRUE
571	Chronic liver disease and cirrhosis	digestive	0.0657728	0.0178752	1.06798	0.00023364	56835	3398	53437	FALSE	TRUE
70	Viral hepatitis	infectious diseases	0.0992418	0.0276892	1.10433	0.0003382	55630	1360	54270	FALSE	TRUE
508	Pulmonary collapse; interstitial and compensatory emphysema	respiratory	0.041898	0.0118315	1.04279	0.00039828	55715	9171	46544	FALSE	TRUE
411.2	Myocardial infarction	circulatory system	0.0680006	0.0192092	1.07037	0.00040013	52954	3254	49700	FALSE	TRUE
496.2	Chronic bronchitis	respiratory	0.10641	0.0302611	1.11228	0.00043746	53573	1162	52411	FALSE	TRUE
70.3	Viral hepatitis C	infectious diseases	0.103097	0.0293819	1.1086	0.00045005	55473	1203	54270	FALSE	TRUE
571.5	Other chronic nonalcoholic liver disease	digestive	0.0639124	0.0185327	1.066	0.00056344	56584	3147	53437	FALSE	TRUE
300.12	Agorophobia, social phobia, and panic disorder	mental disorders	0.145395	0.0422433	1.1565	0.00057776	42164	575	41589	FALSE	TRUE
216	Benign neoplasm of skin	neoplasms	-0.0797206	0.0232092	0.923374	0.00059284	61259	1964	59295	FALSE	TRUE
369	Infection of the eye	sense organs	-0.144084	0.0419742	0.865815	0.00059768	58334	580	57754	FALSE	TRUE
509.2	Respiratory insufficiency	respiratory	0.0840848	0.0249356	1.08772	0.00074602	48270	1726	46544	FALSE	TRUE
297	Suicidal ideation or attempt	mental disorders	0.129507	0.0386518	1.13827	0.00080634	42280	691	41589	FALSE	TRUE
514	Abnormal findings examination of lungs	respiratory	0.0708958	0.021204	1.07347	0.00082727	62786	2346	60440	FALSE	TRUE
297.1	Suicidal ideation	mental disorders	0.138796	0.0415816	1.14889	0.00084408	42185	596	41589	FALSE	TRUE
418	Nonspecific chest pain	circulatory system	0.0347541	0.0104578	1.03537	0.00088966	57064	12909	44155	FALSE	TRUE
458	Hypotension	circulatory system	0.0523084	0.0157861	1.0537	0.00092112	59065	4518	54547	FALSE	TRUE
585.1	Acute renal failure	genitourinary	0.0446037	0.01363	1.04561	0.00106612	56758	6498	50260	FALSE	TRUE
306.1	Mental disorders durring/after pregnancy	mental disorders	0.245546	0.0754116	1.27832	0.00112962	41768	179	41589	FALSE	TRUE
401	Hypertension	circulatory system	0.0314408	0.00982004	1.03194	0.00136622	59926	24574	35352	FALSE	TRUE
428	Congestive heart failure; nonhypertensive	circulatory system	0.0436791	0.0137827	1.04465	0.00152892	60516	6338	54178	FALSE	TRUE
335	Multiple sclerosis	neurological	-0.0937647	0.0296677	0.910497	0.00157502	52543	1176	51367	FALSE	TRUE
276.14	Hypopotassemia	endocrine/metabolic	0.047114	0.0149108	1.04824	0.00157915	49318	5206	44112	FALSE	TRUE
706	Diseases of sebaceous glands	dermatologic	-0.0726529	0.0230565	0.929924	0.00162669	61901	1978	59923	FALSE	TRUE
939	Atopic/contact dermatitis due to other or unspecified	dermatologic	-0.0680867	0.0216826	0.934179	0.00168857	55493	2256	53237	FALSE	TRUE
401.1	Essential hypertension	circulatory system	0.0309739	0.0098809	1.03146	0.00172013	59511	24159	35352	FALSE	TRUE
965	Poisoning by analgesics, antipyretics, and antirheumatics	injuries & poisonings	0.144251	0.0460865	1.15517	0.00174795	51946	481	51465	FALSE	TRUE
327.4	Insomnia	neurological	0.0593551	0.0189642	1.06115	0.00174895	54099	3024	51075	FALSE	TRUE
702.2	Seborrheic keratosis	dermatologic	-0.0631733	0.0202261	0.938781	0.00178802	61488	2740	58748	FALSE	TRUE
840	Sprains and strains	injuries & poisonings	-0.0698675	0.0223856	0.932517	0.00180182	60504	2093	58411	FALSE	TRUE

### Sheet: ST19
Supplementary Table 19. PRS-CS PheWAS with SUD diagnosis used as covariate identifies 20 FDR-significant associations with POU
phecode	description	group	beta	SE	OR	p	n_total	n_cases	n_controls	bonferroni	fdr
318	Tobacco use disorder	mental disorders	0.127177	0.0147446	1.13562	6.39216e-18	57866	6183	51683	TRUE	TRUE
300	Anxiety disorders	mental disorders	0.0673543	0.0127152	1.06967	1.17621e-07	49820	8231	41589	TRUE	TRUE
296	Mood disorders	mental disorders	0.0631742	0.0119744	1.06521	1.322e-07	51221	9632	41589	TRUE	TRUE
496	Chronic airway obstruction	respiratory	0.083418	0.0161544	1.087	2.41985e-07	56869	4458	52411	TRUE	TRUE
476	Allergic rhinitis	respiratory	-0.0700476	0.0144	0.932349	1.14804e-06	52319	5489	46830	TRUE	TRUE
300.1	Anxiety disorder	mental disorders	0.0655883	0.013543	1.06779	1.27913e-06	48596	7007	41589	TRUE	TRUE
296.2	Depression	mental disorders	0.0562883	0.0126575	1.0579	8.70657e-06	49939	8350	41589	TRUE	TRUE
411	Ischemic Heart Disease	circulatory system	0.0554685	0.0125522	1.05704	9.91516e-06	59715	10015	49700	TRUE	TRUE
411.4	Coronary atherosclerosis	circulatory system	0.0573827	0.0131136	1.05906	1.20981e-05	58823	9123	49700	TRUE	TRUE
496.21	Obstructive chronic bronchitis	respiratory	0.139964	0.0327732	1.15023	1.94868e-05	53410	999	52411	TRUE	TRUE
369.5	Conjunctivitis, infectious	sense organs	-0.21507	0.0513777	0.806485	2.83839e-05	58140	386	57754	TRUE	TRUE
411.1	Unstable angina (intermediate coronary syndrome)	circulatory system	0.105018	0.0252608	1.11073	3.21988e-05	51467	1767	49700	TRUE	TRUE
702	Degenerative skin conditions and other dermatoses	dermatologic	-0.0671412	0.017327	0.935063	0.000106653	58792	3887	54905	FALSE	TRUE
296.22	Major depressive disorder	mental disorders	0.0675318	0.0176649	1.06986	0.000131869	45597	4008	41589	FALSE	TRUE
444.1	Arterial embolism and thrombosis of lower extremity artery	circulatory system	0.293925	0.0768875	1.34168	0.000131948	55114	173	54941	FALSE	TRUE
785	Abdominal pain	symptoms	0.0373933	0.0102289	1.0381	0.000256533	55134	12929	42205	FALSE	TRUE
509	Respiratory failure, insufficiency, arrest	respiratory	0.0493389	0.0136945	1.05058	0.000314779	53011	6467	46544	FALSE	TRUE
369	Infection of the eye	sense organs	-0.143594	0.0419866	0.86624	0.000626227	58334	580	57754	FALSE	TRUE
300.9	Posttraumatic stress disorder	mental disorders	0.121215	0.0355829	1.12887	0.000657916	42593	1004	41589	FALSE	TRUE
216	Benign neoplasm of skin	neoplasms	-0.0788338	0.0232171	0.924193	0.000685014	61259	1964	59295	FALSE	TRUE

### Sheet: ST20
Supplementary Table 20. PRS-CS PheWAS with OUD diagnosis used as covariate identifies 26 FDR-significant associations with POU
phecode	description	group	beta	SE	OR	p	n_total	n_cases	n_controls	bonferroni	fdr
318	Tobacco use disorder	mental disorders	0.132661	0.0144269	1.14186	3.73667e-20	57866	6183	51683	TRUE	TRUE
296	Mood disorders	mental disorders	0.0679525	0.0118269	1.07031	9.1604e-09	51221	9632	41589	TRUE	TRUE
300	Anxiety, phobic and dissociative disorders	mental disorders	0.0693724	0.0125839	1.07184	3.532e-08	49820	8231	41589	TRUE	TRUE
496	Chronic airway obstruction	respiratory	0.083894	0.0161419	1.08751	2.02231e-07	56869	4458	52411	TRUE	TRUE
300.1	Anxiety disorder	mental disorders	0.0679447	0.0134285	1.07031	4.19839e-07	48596	7007	41589	TRUE	TRUE
476	Allergic rhinitis	respiratory	-0.0695099	0.0143966	0.932851	1.37753e-06	52319	5489	46830	TRUE	TRUE
296.2	Depression	mental disorders	0.0592515	0.0125342	1.06104	2.27671e-06	49939	8350	41589	TRUE	TRUE
411	Ischemic Heart Disease	circulatory system	0.0548632	0.0125572	1.0564	1.24781e-05	59715	10015	49700	TRUE	TRUE
411.4	Coronary atherosclerosis	circulatory system	0.0568969	0.0131177	1.05855	1.4417e-05	58823	9123	49700	TRUE	TRUE
369.5	Conjunctivitis, infectious	sense organs	-0.215368	0.0513706	0.806244	2.75965e-05	58140	386	57754	TRUE	TRUE
296.22	Major depressive disorder	mental disorders	0.0729244	0.0174082	1.07565	2.80092e-05	45597	4008	41589	TRUE	TRUE
496.21	Obstructive chronic bronchitis	respiratory	0.137047	0.0327547	1.14688	2.86395e-05	53410	999	52411	TRUE	TRUE
316	Substance addiction and disorders	mental disorders	0.127743	0.0309995	1.13626	3.7754e-05	53753	2070	51683	FALSE	TRUE
411.1	Unstable angina (intermediate coronary syndrome)	circulatory system	0.104289	0.0253142	1.10992	3.79211e-05	51467	1767	49700	FALSE	TRUE
702	Degenerative skin conditions and other dermatoses	dermatologic	-0.0675733	0.0173291	0.934659	9.64248e-05	58792	3887	54905	FALSE	TRUE
444.1	Arterial embolism and thrombosis of lower extremity artery	circulatory system	0.291235	0.0771368	1.33808	0.000159643	55114	173	54941	FALSE	TRUE
317	Alcohol-related disorders	mental disorders	0.113675	0.0302597	1.12039	0.000172207	53061	1378	51683	FALSE	TRUE
296.1	Bipolar	mental disorders	0.103644	0.0276344	1.10921	0.000176456	43166	1577	41589	FALSE	TRUE
785	Abdominal pain	symptoms	0.0383039	0.0102318	1.03905	0.000181404	55134	12929	42205	FALSE	TRUE
509	Respiratory failure, insufficiency, arrest	respiratory	0.0505257	0.0137072	1.05182	0.000227743	53011	6467	46544	FALSE	TRUE
300.9	Posttraumatic stress disorder	mental disorders	0.122333	0.0349331	1.13013	0.00046191	42593	1004	41589	FALSE	TRUE
369	Infection of the eye	sense organs	-0.143653	0.0419806	0.866189	0.000621897	58334	580	57754	FALSE	TRUE
216	Benign neoplasm of skin	neoplasms	-0.079119	0.0232134	0.92393	0.000653605	61259	1964	59295	FALSE	TRUE
977	Personal history of allergy to medicinal agents	injuries & poisonings	0.0944167	0.0277325	1.09902	0.000662723	52858	1393	51465	FALSE	TRUE
571	Chronic liver disease and cirrhosis	digestive	0.061007	0.0179397	1.06291	0.000672195	56835	3398	53437	FALSE	TRUE
509.1	Respiratory failure	respiratory	0.054309	0.0160184	1.05581	0.000697895	51045	4501	46544	FALSE	TRUE

### Sheet: ST21
Supplementary Table 21. LabWAS analysis identifies 15 FDR-significant associations with POU
lab	full_name	group	N	pvalue	OR	effect_estimate	std_error	prs_r2	Bonferroni	FDR
Trigs	Triglyceride [Mass/volume] in Serum or Plasma	metabolic	30703	1.40645e-12	1.04114	0.0403182	0.00568955	0.00160518	TRUE	TRUE
RDW	Erythrocyte distribution width [Ratio] by Automated count Erythrocyte distribution width [Ratio] by Automated count	blood	65158	3.14251e-11	1.02604	0.0257057	0.00387082	0.000674096	TRUE	TRUE
RDWSD	Erythrocyte distribution width [Entitic volume] by Automated count	blood	57973	1.0828e-07	1.02147	0.0212399	0.00399778	0.000482276	TRUE	TRUE
CO2	Carbon dioxide serum/plasma	blood	62518	3.42172e-07	0.982457	-0.0176988	0.00347093	0.000414553	TRUE	TRUE
HDL.C	Cholesterol in HDL [Mass/volume] in Serum or Plasma	metabolic	29598	7.21011e-07	0.973307	-0.027056	0.00545848	0.000688768	TRUE	TRUE
WBC	Leukocytes [#/volume] in Blood by Automated count	immune	65120	9.6837e-07	1.01731	0.0171611	0.0035034	0.000367144	TRUE	TRUE
Gluc	Glucose lab	metabolic	62555	4.0198e-05	1.01535	0.0152343	0.00370969	0.000263002	TRUE	TRUE
NtAbs	NtAbs	immune	25176	6.78299e-05	1.02137	0.0211454	0.00530699	0.000628475	TRUE	TRUE
MonAbs	MonAbs	immune	25188	9.8524e-05	1.02034	0.020139	0.00517071	0.000592052	TRUE	TRUE
WBCrt	Creatinine [Mass/volume] in Blood	blood	6900	0.000214655	0.956698	-0.044268	0.0119543	0.00180807	FALSE	TRUE
Ca	Calcium serum/plasma serum/plasma	metabolic	62357	0.000800222	0.988272	-0.0117971	0.00351848	0.000178618	FALSE	TRUE
SerFol	Folate [Mass/volume] in Serum or Plasma	metabolic	5999	0.000870861	0.956738	-0.0442253	0.0132772	0.00183596	FALSE	TRUE
D25OHT	Calcitriol [Mass/volume] in Serum or Plasma	metabolic	18325	0.00196699	0.978327	-0.021911	0.00707807	0.000517709	FALSE	TRUE
HCVQNT	HCVQNT	immune	610	0.00204606	1.14012	0.131133	0.0423407	0.0156393	FALSE	TRUE
UricA	Urate [Mass/volume] in Serum or Plasma	urinary	9830	0.00226224	1.03098	0.0305145	0.00999081	0.000908772	FALSE	TRUE

### Sheet: ST22
Supplementary Table 22. LabWAS with SUD diagnosis used as covariate identifies 11 FDR-significant associations with POU
lab	full_name	group	N	pvalue	OR	effect_estimate	std_error	prs_r2	Bonferroni	FDR
Trigs	Triglyceride [Mass/volume] in Serum or Plasma	metabolic	30703	5.48026e-12	1.03997	0.0391893	0.0056835	0.00151592	TRUE	TRUE
RDW	Erythrocyte distribution width [Ratio] by Automated count Erythrocyte distribution width [Ratio] by Automated count	blood	65158	8.02975e-10	1.024	0.0237165	0.00385932	0.00057345	TRUE	TRUE
CO2	Carbon dioxide serum/plasma	blood	62518	1.01785e-06	0.98318	-0.0169633	0.00346995	0.000380582	TRUE	TRUE
WBC	Leukocytes [#/volume] in Blood by Automated count	immune	65120	1.27018e-06	1.01712	0.0169781	0.00350438	0.000359129	TRUE	TRUE
HDL.C	Cholesterol in HDL [Mass/volume] in Serum or Plasma	metabolic	29598	1.85609e-06	0.974323	-0.0260127	0.00545402	0.000636398	TRUE	TRUE
RDWSD	Erythrocyte distribution width [Entitic volume] by Automated count	blood	57973	2.19867e-06	1.01903	0.0188516	0.00398155	0.000379652	TRUE	TRUE
NtAbs	NtAbs	immune	25176	7.3224e-05	1.02128	0.0210594	0.0053097	0.000622799	TRUE	TRUE
Gluc	Glucose lab	metabolic	62555	9.28873e-05	1.0146	0.0144966	0.00370879	0.000238001	TRUE	TRUE
MonAbs	MonAbs	immune	25188	0.000118667	1.02011	0.019913	0.00517292	0.000578307	TRUE	TRUE
WBCrt	Creatinine [Mass/volume] in Blood	blood	6900	0.000242676	0.957037	-0.0439136	0.0119597	0.0017782	FALSE	TRUE
SerFol	Folate [Mass/volume] in Serum or Plasma	metabolic	5999	0.00108358	0.957479	-0.0434513	0.01329	0.00176865	FALSE	TRUE

### Sheet: ST23
Supplementary Table 23. LabWAS with OUD diagnosis used as covariate identifies 11 FDR-significant associations with POU
lab	full_name	group	N	pvalue	OR	effect_estimate	std_error	prs_r2	Bonferroni	FDR
Trigs	Triglyceride [Mass/volume] in Serum or Plasma	metabolic	30703	4.17e-12	1.04019	0.0394066	0.00568298	0.00153305	TRUE	TRUE
RDW	Erythrocyte distribution width [Ratio] by Automated count Erythrocyte distribution width [Ratio] by Automated count	blood	65158	4.01e-10	1.02444	0.0241488	0.00386089	0.00059465	TRUE	TRUE
CO2	Carbon dioxide serum/plasma	blood	62518	8.02e-07	0.983019	-0.0171266	0.00347013	0.000388	TRUE	TRUE
RDWSD	Erythrocyte distribution width [Entitic volume] by Automated count	blood	57973	1.13e-06	1.01959	0.0194027	0.0039852	0.00040224	TRUE	TRUE
HDL.C	Cholesterol in HDL [Mass/volume] in Serum or Plasma	metabolic	29598	1.66e-06	0.97421	-0.0261279	0.00545261	0.00064217	TRUE	TRUE
WBC	Leukocytes [#/volume] in Blood by Automated count	immune	65120	2.34e-06	1.01668	0.0165399	0.0035026	0.00034089	TRUE	TRUE
Gluc	Glucose lab	metabolic	62555	7.69e-05	1.01477	0.0146655	0.00370894	0.00024361	TRUE	TRUE
NtAbs	NtAbs	immune	25176	8.99e-05	1.021	0.0207838	0.00530593	0.00060697	TRUE	TRUE
MonAbs	MonAbs	immune	25188	0.00011923	1.0201	0.0198967	0.00517024	0.00057771	TRUE	TRUE
WBCrt	Creatinine [Mass/volume] in Blood	blood	6900	0.00021859	0.956731	-0.0442335	0.01196	0.0018041	FALSE	TRUE
SerFol	Folate [Mass/volume] in Serum or Plasma	metabolic	5999	0.00127414	0.958103	-0.0427999	0.0132784	0.00171711	FALSE	TRUE

### Sheet: ST24
Supplementary Table 24. Summary statistics for the top 10,000 SNPs of the Genome-Wide Association Study (GWAS) of POU. GWAS results are shown in Figure 1.
snpid	chr	bp	A2	A1	EAF	INFO	pvalue	OR	se
rs3791033	chr1	44134077	C	T	0.67189	0.99	3.8e-08	1.059	0.01
rs640561	chr1	73936360	C	T	0.32645	0.999	3.8e-08	1.058	0.01
rs12131189	chr1	73940862	C	G	0.34671	0.97	4.5e-08	1.058	0.01
rs12135092	chr1	73940864	G	T	0.34671	0.97	4.5e-08	1.058	0.01
rs618678	chr1	44133299	C	T	0.32906	0.989	4.7e-08	0.946	0.01
rs9787076	chr1	44141149	A	C	0.32792	0.989	4.9e-08	0.946	0.01
rs538159	chr1	73934273	A	T	0.33163	0.978	5.3e-08	1.058	0.01
rs4285657	chr1	73935897	A	T	0.33151	0.978	5.3e-08	1.058	0.01
rs4353039	chr1	73935884	A	G	0.33155	0.979	5.4e-08	1.058	0.01
rs3791034	chr1	44145130	A	G	0.33048	0.988	5.5e-08	0.946	0.01
rs614131	chr1	73937695	C	T	0.66832	0.978	5.5e-08	0.946	0.01
rs147692121	chr17	76093370	D	I	0.8028	0.933	5.7e-08	0.934	0.012
rs528200	chr1	73928755	A	T	0.3317	0.978	5.9e-08	1.058	0.01
rs55684236	chr1	44080009	A	G	0.6508	0.987	6.4e-08	1.057	0.01
rs564056	chr1	73922528	A	T	0.33221	0.975	6.8e-08	1.057	0.01
rs1392583	chr1	73921761	A	C	0.66783	0.975	6.9e-08	0.946	0.01
rs1846727	chr1	73921819	C	T	0.66783	0.975	6.9e-08	0.946	0.01
rs4282756	chr1	73923349	C	T	0.66783	0.975	6.9e-08	0.946	0.01
rs536029	chr1	73925090	A	G	0.33167	0.978	6.9e-08	1.057	0.01
rs12140865	chr1	73932886	A	C	0.67246	1	6.9e-08	0.946	0.01
rs3791151	chr1	44078602	A	C	0.6509	0.987	7e-08	1.057	0.01
rs489319	chr1	44131794	C	T	0.33096	0.997	7e-08	0.946	0.01
rs6701520	chr1	73940718	C	T	0.3323	0.979	7.5e-08	1.057	0.01
rs6698993	chr1	73940676	A	T	0.33232	0.979	7.6e-08	1.057	0.01
rs35290231	chr1	44103033	A	G	0.65165	0.989	8.2e-08	1.055	0.01
rs11210254	chr1	73931595	C	G	0.33248	0.978	8.6e-08	1.057	0.01
rs1338646	chr1	73932451	A	G	0.33247	0.978	8.6e-08	1.057	0.01
rs10789442	chr1	44140075	A	C	0.33189	0.987	8.8e-08	0.946	0.01
rs35393217	chr1	44101648	A	G	0.65158	0.989	9e-08	1.055	0.01
rs61769649	chr1	44098506	A	G	0.65162	0.989	9.3e-08	1.055	0.01
rs12405972	chr1	44097438	G	T	0.34846	0.989	9.5e-08	0.947	0.01
rs55666439	chr1	44111212	G	T	0.6513	0.99	1.1e-07	1.055	0.01
rs61768370	chr1	44111963	A	T	0.34871	0.99	1.1e-07	0.947	0.01
rs517191	chr1	44116466	A	G	0.65134	0.991	1.1e-07	1.055	0.01
rs11589584	chr1	44122473	G	T	0.6515	0.99	1.1e-07	1.055	0.01
rs61768372	chr1	44123988	C	T	0.34837	0.989	1.1e-07	0.947	0.01
rs147154109	chr1	44113108	D	I	0.3506	0.998	1.2e-07	0.948	0.01
rs660899	chr1	44117006	G	T	0.35066	0.999	1.2e-07	0.948	0.01
rs61768371	chr1	44118406	A	G	0.6515	0.991	1.2e-07	1.055	0.01
rs11590619	chr1	44126709	C	G	0.65164	0.988	1.2e-07	1.055	0.01
rs2274465	chr1	44121557	C	G	0.34861	0.99	1.3e-07	0.948	0.01
rs35809250	chr1	73910681	D	I	0.33972	0.993	1.3e-07	1.055	0.01
rs1500429	chr1	73917111	A	C	0.65414	0.975	1.3e-07	0.947	0.01
rs628933	chr1	73917247	G	T	0.65413	0.975	1.3e-07	0.947	0.01
rs664487	chr1	73918554	C	G	0.34585	0.975	1.3e-07	1.055	0.01
rs12718438	chr1	73851340	A	G	0.34881	0.967	1.5e-07	1.055	0.01
rs10789372	chr1	73910376	C	G	0.65942	0.988	1.5e-07	0.948	0.01
rs10890038	chr1	73859002	C	T	0.34874	0.968	1.6e-07	1.055	0.01
rs1805215	chr1	73866109	A	T	0.65193	0.972	1.7e-07	0.948	0.01
rs6676874	chr1	73908359	C	T	0.65434	0.975	1.7e-07	0.948	0.01
rs647959	chr1	73919925	G	T	0.67143	0.967	1.7e-07	0.947	0.01
rs647478	chr1	73920040	A	G	0.32857	0.967	1.7e-07	1.055	0.01
rs496819	chr1	73926572	C	T	0.32808	0.97	1.7e-07	1.055	0.01
rs1923244	chr1	73869230	C	T	0.34805	0.972	1.8e-07	1.054	0.01
rs11210238	chr1	73890593	A	G	0.34788	0.973	1.8e-07	1.054	0.01
rs4537505	chr1	73902988	C	G	0.6544	0.975	1.9e-07	0.948	0.01
rs62079061	chr17	76080670	A	G	0.80262	0.961	1.9e-07	0.938	0.012
rs12066768	chr1	73848398	A	T	0.34323	0.985	2e-07	1.054	0.01
rs10890040	chr1	73916446	A	C	0.35607	0.969	2e-07	1.054	0.01
rs603542	chr1	44079411	C	T	0.32987	0.98	2.4e-07	1.054	0.01
rs1885248	chr1	73865596	C	T	0.65119	0.972	2.5e-07	0.948	0.01
rs499257	chr1	44078384	C	T	0.33006	0.98	2.6e-07	1.054	0.01
rs2340404	chr1	73873036	A	G	0.6512	0.972	2.6e-07	0.948	0.01
rs11429972	chr1	44096568	D	I	0.6634	0.971	2.7e-07	0.948	0.01
rs11210892	chr1	44100084	A	G	0.32588	1	2.9e-07	1.053	0.01
rs1143702	chr1	44086831	C	T	0.67151	0.98	3.1e-07	0.948	0.01
rs557855	chr1	73919013	C	T	0.6578	0.968	3.1e-07	0.948	0.01
rs5775183	chr1	73874405	D	I	0.38179	0.932	3.2e-07	1.053	0.01
rs2970610	chr1	44097530	C	T	0.33005	0.981	3.3e-07	1.053	0.01
rs604654	chr1	73913689	C	T	0.34224	0.968	3.3e-07	1.053	0.01
rs6871771	chr5	147109819	A	C	0.92585	1	3.4e-07	1.103	0.019
rs2367724	chr1	44107428	C	T	0.6692	0.981	4.2e-07	0.949	0.01
rs10749824	chr1	73900947	A	G	0.34243	0.965	4.2e-07	1.053	0.01
rs12029861	chr1	73919230	A	G	0.3428	0.968	4.6e-07	1.053	0.01
rs139754583	chr1	44147580	D	I	0.69651	0.964	5.2e-07	1.054	0.011
rs9425120	chr1	73951515	C	T	0.59786	0.981	5.3e-07	0.952	0.01
rs35614735	chr3	85487515	D	I	0.383	0.966	5.8e-07	1.051	0.01
1:73928793	chr1	73928794	D	I	0.44786	0.98	6e-07	1.05	0.01
rs653953	chr1	44083015	A	G	0.32833	0.98	6.1e-07	1.052	0.01
rs2819336	chr1	44015809	C	T	0.36255	0.976	6.2e-07	0.951	0.01
rs666532	chr1	73945826	G	T	0.59802	0.98	6.4e-07	0.952	0.01
rs1604350	chr1	73991651	C	G	0.40107	0.981	6.4e-07	1.05	0.01
rs28607457	chr17	76053160	A	G	0.8143	0.965	6.4e-07	0.94	0.012
rs10511073	chr3	85653460	A	G	0.63012	0.982	6.6e-07	0.951	0.01
rs607296:G	chr1	44109749	A	G	0.66935	0.979	6.8e-07	0.95	0.01
rs61768374	chr1	44151633	G	T	0.70236	0.983	6.8e-07	1.054	0.011
rs527068	chr1	73956490	C	T	0.59792	0.98	6.8e-07	0.952	0.01
rs1067872	chr1	73954939	C	T	0.59797	0.98	7.1e-07	0.952	0.01
rs871819	chr1	73966712	A	G	0.40211	0.98	7.4e-07	1.05	0.01
rs11805774	chr1	44152715	A	G	0.70259	0.983	7.5e-07	1.053	0.011
rs1578022	chr1	73944277	C	G	0.59722	0.98	7.6e-07	0.952	0.01
rs4789526	chr17	76050929	A	G	0.1869	0.964	7.6e-07	1.064	0.012
rs1971342	chr1	44152189	A	G	0.70256	0.983	7.7e-07	1.053	0.011
rs10465817	chr1	73975686	A	C	0.59735	0.98	7.7e-07	0.952	0.01
rs477278	chr1	73958578	C	T	0.59785	0.979	7.8e-07	0.952	0.01
rs7534840	chr1	73975758	A	G	0.59725	0.981	7.8e-07	0.952	0.01
rs17401357	chr1	44153619	C	G	0.70245	0.983	7.9e-07	1.053	0.011
rs3791035	chr1	44154479	C	G	0.70245	0.983	7.9e-07	1.053	0.011
rs139277243	chr1	63618278	D	I	0.10632	0.905	7.9e-07	0.921	0.017
rs67634393	chr1	73928826	D	I	0.4517	0.969	7.9e-07	1.049	0.01
rs11210265	chr1	73954277	A	T	0.59701	0.98	8.1e-07	0.952	0.01
rs11464628	chr1	73892846	D	I	0.63083	0.923	8.3e-07	0.95	0.01
rs4789525	chr17	76050776	C	T	0.81315	0.964	8.4e-07	0.94	0.012
rs2270972	chr1	44158129	C	G	0.29765	0.983	8.7e-07	0.949	0.011
rs686775	chr1	73988045	A	G	0.40138	0.98	8.7e-07	1.05	0.01
rs1546271	chr1	73960825	A	G	0.59703	0.98	9.1e-07	0.953	0.01
rs2819333	chr1	44014573	A	T	0.62614	0.979	9.3e-07	1.05	0.01
rs11800984	chr1	73967329	A	C	0.59697	0.98	9.3e-07	0.953	0.01
rs2819334	chr1	44014735	C	T	0.626	0.979	9.4e-07	1.05	0.01
rs10789373	chr1	73965869	C	G	0.40303	0.98	9.4e-07	1.049	0.01
rs11210274	chr1	73983073	G	T	0.59774	0.98	9.8e-07	0.953	0.01
rs148224844	chr7	88078867	A	C	0.01875	1	9.8e-07	0.829	0.039
rs12042444	chr1	73988149	C	T	0.59757	0.98	1e-06	0.953	0.01
rs2680816	chr2	129925556	A	C	0.36558	0.963	1e-06	0.951	0.01
rs4660257	chr1	44148168	C	T	0.702	0.986	1.1e-06	1.053	0.011
rs140073511	chr1	73856323	D	I	0.41653	0.989	1.1e-06	1.049	0.01
rs11804192	chr1	73856397	G	T	0.58298	0.987	1.1e-06	0.953	0.01
rs4856600	chr3	85657658	A	C	0.63049	0.984	1.1e-06	0.952	0.01
rs6799195	chr3	85665501	C	T	0.36965	0.985	1.1e-06	1.05	0.01
rs9816536	chr3	85669226	A	G	0.63546	0.993	1.1e-06	0.952	0.01
rs7627780	chr3	85669683	A	G	0.63552	0.993	1.1e-06	0.952	0.01
rs9826759	chr3	85671119	C	T	0.36428	0.99	1.1e-06	1.05	0.01
rs2782640	chr1	44009033	C	T	0.62111	0.982	1.2e-06	1.049	0.01
rs2819335	chr1	44014825	A	G	0.62684	0.979	1.2e-06	1.05	0.01
rs3838464	chr1	44162584	D	I	0.30029	0.983	1.2e-06	0.95	0.011
rs67391933	chr3	85668052	A	G	0.63047	0.985	1.2e-06	0.952	0.01
rs9831610	chr3	85671909	C	T	0.36429	0.99	1.2e-06	1.05	0.01
rs56352978	chr1	44231480	A	G	0.70253	0.954	1.3e-06	1.053	0.011
rs150686504	chr1	73856405	D	I	0.58308	0.987	1.3e-06	0.954	0.01
rs56337749	chr1	73928794	D	I	0.44083	0.998	1.3e-06	1.048	0.01
rs55683608	chr1	73928796	D	I	0.44083	0.998	1.3e-06	1.048	0.01
rs148655207	chr2	198198471	C	T	0.01118	0.973	1.3e-06	0.795	0.049
rs62263917	chr3	85667928	A	G	0.63051	0.985	1.3e-06	0.952	0.01
rs58829390	chr1	44007367	D	I	0.37525	0.994	1.4e-06	0.953	0.01
rs951740	chr1	44011737	A	G	0.3786	0.98	1.4e-06	0.953	0.01
rs12037753	chr1	73932774	A	G	0.44076	0.999	1.4e-06	1.047	0.01
rs525701:T	chr1	73938425	G	T	0.55937	0.999	1.4e-06	0.954	0.01
rs7940556	chr11	21227114	G	T	0.03312	0.994	1.4e-06	0.874	0.028
rs1823843	chr11	21228535	A	G	0.9671	0.994	1.4e-06	1.146	0.029
rs10595283	chr1	73848391	D	I	0.41256	0.988	1.5e-06	1.048	0.01
rs61767418	chr1	73848608	A	G	0.41232	0.984	1.5e-06	1.048	0.01
rs61767419	chr1	73848609	C	T	0.58765	0.984	1.5e-06	0.954	0.01
rs61767420	chr1	73848610	A	G	0.58768	0.984	1.5e-06	0.954	0.01
rs1392582	chr1	73921603	A	T	0.44506	0.978	1.5e-06	1.048	0.01
rs1500430	chr1	73924424	C	T	0.55495	0.978	1.5e-06	0.954	0.01
rs55874208	chr5	152162615	A	G	0.22777	1	1.5e-06	1.06	0.012
rs7515828	chr1	73848331	C	T	0.41781	0.974	1.6e-06	1.048	0.01
rs2842188	chr1	44014280	C	T	0.37211	0.979	1.7e-06	0.953	0.01
rs35291719	chr1	73857180	D	I	0.41404	0.994	1.7e-06	1.048	0.01
rs557956462	chr1	73891352	D	I	0.58491	0.994	1.7e-06	0.954	0.01
rs505725	chr1	73930405	A	C	0.44526	0.981	1.7e-06	1.047	0.01
rs511175	chr1	73930988	C	T	0.44526	0.981	1.7e-06	1.047	0.01
rs148072079	chr2	124792598	D	I	0.11489	0.923	1.7e-06	1.077	0.015
rs7944864	chr11	21228653	A	C	0.03297	0.994	1.7e-06	0.874	0.028
rs36029464	chr1	73855697	D	I	0.41406	0.995	1.8e-06	1.048	0.01
rs12035848	chr1	73870901	A	G	0.41944	0.978	1.8e-06	1.048	0.01
rs12043387	chr1	73871205	A	G	0.58056	0.978	1.8e-06	0.954	0.01
rs1475064	chr1	73882478	A	G	0.58531	0.996	1.8e-06	0.954	0.01
rs12731986	chr1	73884838	C	T	0.58039	0.977	1.8e-06	0.954	0.01
rs12141936	chr1	73933930	A	G	0.55472	0.982	1.8e-06	0.955	0.01
rs4660736	chr1	44034901	A	C	0.61491	0.971	1.9e-06	1.049	0.01
rs12410155	chr1	44188465	A	C	0.2956	0.985	1.9e-06	0.95	0.011
rs12410444	chr1	44188719	A	G	0.29559	0.985	1.9e-06	0.95	0.011
rs150926596	chr1	73854019	D	I	0.58599	0.993	1.9e-06	0.955	0.01
rs35190901	chr1	73858748	D	I	0.41382	0.995	1.9e-06	1.048	0.01
rs11210228	chr1	73859290	G	T	0.41295	0.992	1.9e-06	1.048	0.01
rs11804814	chr1	73859292	C	T	0.41295	0.992	1.9e-06	1.048	0.01
rs35610500	chr1	73859445	D	I	0.41375	0.994	1.9e-06	1.047	0.01
rs11210255	chr1	73931737	A	G	0.44537	0.982	1.9e-06	1.047	0.01
rs11210256	chr1	73931851	A	G	0.44537	0.982	1.9e-06	1.047	0.01
rs7810237	chr7	138719231	C	T	0.46026	1	1.9e-06	0.911	0.02
rs112447817	chr11	21224078	A	C	0.96621	0.994	1.9e-06	1.142	0.028
rs149359074	chr17	13047690	C	G	0.00449	0.907	1.9e-06	0.676	0.086
rs2842178	chr1	44022027	A	G	0.62758	0.979	2e-06	1.049	0.01
rs11810109	chr1	44186812	A	T	0.29529	0.985	2e-06	0.95	0.011
rs12564336	chr1	73851675	C	T	0.41432	0.993	2e-06	1.047	0.01
rs139733442	chr1	73855728	D	I	0.41398	0.994	2e-06	1.047	0.01
rs66629596	chr1	73858696	D	I	0.41405	0.996	2e-06	1.047	0.01
rs150538081	chr1	73858714	D	I	0.58595	0.996	2e-06	0.955	0.01
rs200019553	chr1	73858724	D	I	0.41405	0.996	2e-06	1.047	0.01
rs9667362	chr11	21224447	A	G	0.96621	0.994	2e-06	1.142	0.028
rs12224736	chr11	21228224	A	G	0.96735	0.994	2e-06	1.143	0.029
rs2842187	chr1	44014949	C	T	0.37221	0.979	2.1e-06	0.953	0.01
rs67958905	chr1	73851694	D	I	0.41393	0.988	2.1e-06	1.047	0.01
rs138098814	chr1	73852273	D	I	0.58218	0.984	2.1e-06	0.955	0.01
rs60427825	chr1	73852274	A	T	0.58211	0.984	2.1e-06	0.955	0.01
rs2340405	chr1	73873424	A	G	0.58633	0.999	2.1e-06	0.955	0.01
rs767919689	chr5	166782548	A	G	0.99833	1	2.1e-06	0.572	0.114
rs7939980	chr11	21226982	A	G	0.03384	0.994	2.1e-06	0.876	0.028
rs112361411	chr1	44183923	C	T	0.29635	0.983	2.2e-06	0.951	0.011
rs56073047	chr1	73853951	D	I	0.41338	0.993	2.2e-06	1.047	0.01
rs10465867	chr1	73880586	C	T	0.46169	0.976	2.2e-06	1.047	0.01
rs61629603	chr1	73910193	D	I	0.45259	0.989	2.2e-06	1.047	0.01
rs11580258	chr1	44016015	A	G	0.63413	0.984	2.3e-06	1.048	0.01
rs2842185	chr1	44019731	C	T	0.62756	0.979	2.3e-06	1.048	0.01
rs6673911	chr1	73852067	A	T	0.41982	0.974	2.3e-06	1.047	0.01
rs11210223	chr1	73852445	C	G	0.58018	0.974	2.3e-06	0.955	0.01
rs569806655	chr8	101032363	C	T	0.0012	1	2.3e-06	1.966	0.138
rs57781654	chr11	21226400	A	T	0.96618	0.994	2.3e-06	1.141	0.028
rs11210869	chr1	44026040	A	G	0.36631	0.985	2.4e-06	0.954	0.01
rs17531412	chr1	44182244	A	G	0.29636	0.983	2.4e-06	0.951	0.011
rs56009633	chr1	44231481	C	T	0.6998	0.955	2.4e-06	1.052	0.011
rs6673919	chr1	73852090	C	T	0.41981	0.974	2.4e-06	1.047	0.01
rs1923236	chr1	73853826	C	T	0.41982	0.974	2.4e-06	1.047	0.01
rs12044079	chr1	73854147	C	T	0.58017	0.974	2.4e-06	0.955	0.01
rs11210226	chr1	73854284	A	G	0.58018	0.974	2.4e-06	0.955	0.01
rs11210227	chr1	73855015	A	C	0.41982	0.974	2.4e-06	1.047	0.01
rs34547319	chr1	73855495	G	T	0.41982	0.974	2.4e-06	1.047	0.01
rs34514114	chr1	73855845	D	I	0.58629	0.994	2.4e-06	0.955	0.01
rs6701544	chr1	73856471	C	T	0.41981	0.975	2.4e-06	1.047	0.01
rs6704376	chr1	73856841	C	T	0.41981	0.975	2.4e-06	1.047	0.01
rs6704461	chr1	73856933	C	T	0.4198	0.975	2.4e-06	1.047	0.01
rs61769611	chr1	44028913	A	G	0.63358	0.985	2.5e-06	1.048	0.01
rs112984125	chr1	44173423	A	G	0.7035	0.983	2.5e-06	1.051	0.011
rs11210224	chr1	73852554	C	T	0.41989	0.974	2.5e-06	1.047	0.01
rs1923230	chr1	73852765	C	T	0.41985	0.974	2.5e-06	1.047	0.01
rs1923231	chr1	73852939	C	T	0.41985	0.974	2.5e-06	1.047	0.01
rs1923233	chr1	73853460	C	T	0.58015	0.974	2.5e-06	0.955	0.01
rs1923234	chr1	73853481	A	G	0.41985	0.974	2.5e-06	1.047	0.01
rs55994666	chr1	73856091	A	C	0.58017	0.974	2.5e-06	0.955	0.01
rs6689493	chr1	73857058	C	T	0.58021	0.975	2.5e-06	0.955	0.01
rs1984201	chr1	73857097	C	T	0.41979	0.975	2.5e-06	1.047	0.01
rs1856410	chr1	73857494	A	G	0.58021	0.975	2.5e-06	0.955	0.01
rs1338655:G	chr1	73857613	C	G	0.5802	0.975	2.5e-06	0.955	0.01
rs5015579	chr1	73857839	G	T	0.5802	0.975	2.5e-06	0.955	0.01
rs5015578	chr1	73857844	A	G	0.5802	0.975	2.5e-06	0.955	0.01
rs11809026	chr1	73858039	C	T	0.5802	0.975	2.5e-06	0.955	0.01
rs11805813	chr1	73858079	A	G	0.5802	0.975	2.5e-06	0.955	0.01
rs12744582	chr1	73858261	A	T	0.41979	0.975	2.5e-06	1.047	0.01
rs11805871	chr1	73858463	A	G	0.5802	0.975	2.5e-06	0.955	0.01
rs11809098	chr1	73858561	C	T	0.5802	0.975	2.5e-06	0.955	0.01
rs11809486	chr1	73858941	C	T	0.5802	0.975	2.5e-06	0.955	0.01
rs6696623	chr1	73859367	C	T	0.58021	0.975	2.5e-06	0.955	0.01
rs185864877	chr5	152035732	A	G	0.80973	1	2.5e-06	0.94	0.013
rs34269157	chr1	44092542	D	I	0.66303	0.935	2.6e-06	0.952	0.01
rs58097850	chr1	44189311	D	I	0.29831	0.988	2.6e-06	0.951	0.011
rs12120214	chr1	73848985	A	G	0.42055	0.972	2.6e-06	1.047	0.01
rs12127629	chr1	73848987	A	C	0.57945	0.972	2.6e-06	0.955	0.01
rs10789370	chr1	73849297	A	G	0.41977	0.974	2.6e-06	1.047	0.01
rs11210220	chr1	73849655	G	T	0.41979	0.974	2.6e-06	1.047	0.01
rs11210221	chr1	73849673	C	T	0.41979	0.974	2.6e-06	1.047	0.01
rs11210222	chr1	73849687	C	T	0.41979	0.974	2.6e-06	1.047	0.01
rs1923228	chr1	73849773	A	T	0.41977	0.974	2.6e-06	1.047	0.01
rs6671203	chr1	73851936	A	G	0.58023	0.974	2.6e-06	0.955	0.01
rs11210225	chr1	73852585	A	G	0.41991	0.974	2.6e-06	1.047	0.01
rs11210229	chr1	73860028	A	G	0.58021	0.975	2.6e-06	0.955	0.01
rs1923238	chr1	73860311	A	C	0.58021	0.975	2.6e-06	0.955	0.01
rs12038096	chr1	73860819	A	G	0.58404	0.978	2.6e-06	0.955	0.01
rs12031120	chr1	73860821	A	G	0.41565	0.979	2.6e-06	1.047	0.01
rs1338651	chr1	73861924	A	C	0.41979	0.975	2.6e-06	1.047	0.01
rs10159196	chr1	73863269	C	T	0.58021	0.975	2.6e-06	0.955	0.01
rs16907681	chr11	21229913	A	C	0.03381	0.994	2.6e-06	0.877	0.028
rs3791139	chr1	44051771	C	T	0.62525	0.986	2.7e-06	1.048	0.01
rs12135094	chr1	73848944	C	T	0.57988	0.973	2.7e-06	0.955	0.01
rs11210219	chr1	73849016	A	G	0.42056	0.972	2.7e-06	1.047	0.01
rs138758275	chr1	73852398	D	I	0.58479	0.988	2.7e-06	0.955	0.01
rs1338645	chr1	73855051	A	G	0.41981	0.974	2.7e-06	1.047	0.01
rs11807366	chr1	73916648	A	G	0.58295	0.978	2.7e-06	0.955	0.01
rs12706584	chr7	123913133	A	G	0.05459	1	2.7e-06	0.903	0.022
rs13226695	chr7	123913677	A	G	0.05456	1	2.7e-06	0.903	0.022
rs538038200	chr9	7044155	A	T	0.99874	1	2.7e-06	2.519	0.22
rs2842189	chr1	44007648	C	T	0.3735	0.994	2.8e-06	0.954	0.01
rs10890039	chr1	73859300	A	G	0.42124	0.97	2.8e-06	1.047	0.01
rs1885249	chr1	73865740	A	G	0.58078	0.978	2.8e-06	0.955	0.01
rs1416268	chr1	73866272	C	T	0.41922	0.978	2.8e-06	1.047	0.01
rs1416269	chr1	73866598	A	G	0.58078	0.978	2.8e-06	0.955	0.01
rs143445653	chr1	109662482	C	T	0.93278	0.994	2.8e-06	1.096	0.02
rs2297137	chr9	5465732	A	G	0.77759	1	2.8e-06	1.057	0.012
rs3001723	chr1	44037685	A	G	0.69826	0.988	2.9e-06	0.952	0.01
rs1808730	chr1	44045528	A	G	0.62483	0.986	2.9e-06	1.048	0.01
rs61769642	chr1	44051630	A	G	0.62387	0.985	2.9e-06	1.048	0.01
rs7547059	chr1	73848537	A	C	0.42055	0.973	2.9e-06	1.047	0.01
rs6671002	chr1	73851752	A	G	0.58027	0.974	2.9e-06	0.955	0.01
rs4233590	chr2	129945325	A	G	0.35389	0.988	2.9e-06	0.954	0.01
rs62395612	chr5	152034896	C	G	0.67312	1	2.9e-06	0.953	0.01
rs768318493	chr7	123901844	D	I	0.04837	1	2.9e-06	0.895	0.024
rs13231197	chr7	123914987	A	G	0.94552	1	2.9e-06	1.106	0.022
rs11025963	chr11	21227542	C	T	0.96611	0.997	2.9e-06	1.139	0.028
rs571290	chr11	95622679	X	Y	0.40021	0.986	2.9e-06	0.955	0.01
rs3791140	chr1	44051778	A	G	0.62591	0.986	3e-06	1.048	0.01
rs11210887	chr1	44076019	A	G	0.30377	0.995	3e-06	1.05	0.01
rs549845	chr1	44076469	A	G	0.30685	0.98	3e-06	1.05	0.01
rs34614928	chr7	123902140	C	T	0.05443	1	3e-06	0.903	0.022
rs71574788	chr7	123902579	C	T	0.05444	1	3e-06	0.904	0.022
rs12706577	chr7	123903144	A	G	0.94557	1	3e-06	1.106	0.022
rs12706580	chr7	123904347	C	T	0.94556	1	3e-06	1.106	0.022
rs518919	chr11	95623313	C	G	0.60412	0.976	3e-06	1.047	0.01
rs1519452	chr2	129915423	A	G	0.62496	0.942	3.1e-06	1.049	0.01
rs11420276	chr1	44184192	D	I	0.29794	0.985	3.2e-06	0.952	0.011
rs11581459	chr1	73848631	A	T	0.5799	0.974	3.2e-06	0.955	0.01
rs4523481	chr1	73899639	C	T	0.58284	0.978	3.2e-06	0.955	0.01
rs34893553	chr7	123906287	C	G	0.05443	1	3.2e-06	0.904	0.022
rs12706581	chr7	123907124	C	T	0.05443	1	3.2e-06	0.904	0.022
rs34046481	chr7	123916307	C	G	0.05453	1	3.2e-06	0.904	0.022
rs3791134	chr1	44049156	A	G	0.62486	0.986	3.3e-06	1.047	0.01
rs11315343	chr1	73870285	D	I	0.51571	0.964	3.3e-06	1.046	0.01
rs3964487	chr1	73873755	A	G	0.58089	0.978	3.3e-06	0.955	0.01
rs1519454	chr2	129915396	G	T	0.59412	0.916	3.3e-06	1.048	0.01
rs13228061	chr7	123908575	C	G	0.94551	1	3.3e-06	1.106	0.022
rs673242	chr1	44062159	C	T	0.3745	0.989	3.4e-06	0.955	0.01
rs12083110	chr1	44245049	C	T	0.69466	0.981	3.4e-06	1.05	0.011
rs60879458	chr1	44248420	D	I	0.69271	0.981	3.4e-06	1.05	0.011
rs10749820	chr1	73812598	C	G	0.58878	0.969	3.4e-06	0.955	0.01
rs12706578	chr7	123903176	C	T	0.94552	1	3.4e-06	1.106	0.022
rs13231290	chr7	123906080	G	T	0.94552	1	3.4e-06	1.106	0.022
rs34282167	chr7	123909484	C	T	0.94551	1	3.4e-06	1.106	0.022
rs2842171	chr1	44039850	A	G	0.37514	0.986	3.5e-06	0.955	0.01
rs552638	chr1	44043392	A	G	0.62486	0.986	3.5e-06	1.047	0.01
rs2158954	chr1	44244667	A	G	0.69465	0.981	3.5e-06	1.05	0.011
rs10890281	chr1	44245939	A	C	0.69464	0.981	3.5e-06	1.05	0.011
rs501899	chr1	73920352	C	T	0.44123	0.972	3.5e-06	1.046	0.01
rs531924	chr1	73921303	C	T	0.44141	0.971	3.5e-06	1.046	0.01
rs56025110	chr5	152035324	C	G	0.677	1	3.5e-06	0.953	0.01
rs35643956	chr7	123906784	A	T	0.05442	1	3.5e-06	0.904	0.022
rs35190073	chr7	123918765	D	I	0.05548	1	3.5e-06	0.905	0.022
rs3791136	chr1	44049947	C	T	0.37456	0.987	3.6e-06	0.955	0.01
rs6698389	chr1	44051574	A	G	0.37468	0.987	3.6e-06	0.955	0.01
rs501299	chr1	44051834	A	C	0.37531	0.99	3.6e-06	0.955	0.01
rs55881152	chr5	152035307	A	T	0.67716	1	3.6e-06	0.953	0.01
rs4318766	chr5	152124726	A	G	0.71615	1	3.6e-06	0.952	0.011
rs11586016	chr1	44031793	C	G	0.63202	0.985	3.7e-06	1.047	0.01
rs72673082	chr1	44059242	A	G	0.62546	0.988	3.7e-06	1.047	0.01
rs61768432	chr1	44243561	A	T	0.30524	0.981	3.7e-06	0.952	0.011
rs12354267	chr1	44248272	C	T	0.69293	0.983	3.7e-06	1.05	0.011
rs11580539	chr1	73896218	A	G	0.58282	0.978	3.7e-06	0.955	0.01
rs12706576	chr7	123897688	C	T	0.94588	1	3.7e-06	1.106	0.022
rs11275853	chr1	44196195	D	I	0.70298	0.984	3.9e-06	1.05	0.011
rs1375564	chr3	85656311	C	T	0.62152	0.984	3.9e-06	0.955	0.01
rs12706575	chr7	123895151	A	C	0.946	1	3.9e-06	1.106	0.022
rs17637743	chr7	123897234	A	T	0.94589	1	3.9e-06	1.106	0.022
rs13224724	chr7	123899016	A	T	0.94589	1	3.9e-06	1.106	0.022
rs549695	chr11	95617788	C	T	0.60477	0.978	3.9e-06	1.047	0.01
rs583040	chr1	44060483	A	G	0.62535	0.99	4e-06	1.047	0.01
rs55695044	chr1	44243658	C	T	0.30542	0.981	4e-06	0.952	0.011
rs6549046	chr3	85669779	G	T	0.62677	0.993	4e-06	0.955	0.01
rs138455652	chr6	158365429	A	G	0.01268	1	4e-06	0.801	0.049
rs34387133	chr13	69402086	D	I	0.74136	0.987	4e-06	1.052	0.011
rs56175694	chr1	44065148	C	T	0.37473	0.99	4.1e-06	0.955	0.01
rs596522	chr1	44066424	A	C	0.62354	0.998	4.1e-06	1.047	0.01
rs7529895	chr1	44241870	C	T	0.30459	0.981	4.1e-06	0.952	0.011
rs11590279	chr1	44244183	C	T	0.30473	0.981	4.1e-06	0.952	0.011
rs7582168	chr2	129940978	A	G	0.63978	0.991	4.1e-06	1.047	0.01
rs72375548	chr5	152029939	D	I	0.6811	1	4.1e-06	0.953	0.01
rs35230338	chr5	152033773	C	T	0.67343	1	4.1e-06	0.954	0.01
rs62398709	chr5	152055235	A	T	0.3331	1	4.1e-06	1.048	0.01
rs62485890	chr7	103711364	A	G	0.015	1	4.1e-06	1.2	0.039
rs12706579	chr7	123903268	C	T	0.05396	1	4.1e-06	0.905	0.022
rs71574789	chr7	123903827	A	G	0.05396	1	4.1e-06	0.905	0.022
rs650972	chr13	69399495	A	G	0.25842	0.99	4.1e-06	0.95	0.011
rs7632056	chr3	85659025	A	G	0.62152	0.984	4.2e-06	0.955	0.01
rs6779752	chr3	85663849	A	G	0.37482	1	4.2e-06	1.047	0.01
rs10068791	chr5	152035707	A	C	0.76589	1	4.2e-06	0.945	0.012
rs17556666	chr7	123891923	C	T	0.05404	1	4.2e-06	0.905	0.022
rs71574790	chr7	123907718	C	T	0.0539	1	4.2e-06	0.905	0.022
rs473148	chr11	95628606	A	G	0.39473	0.978	4.2e-06	0.955	0.01
rs1770332	chr13	69398613	C	T	0.25746	0.99	4.2e-06	0.95	0.011
rs605709	chr1	44058467	C	T	0.37472	0.988	4.3e-06	0.955	0.01
rs17371903	chr1	44070691	A	G	0.37692	0.987	4.3e-06	0.955	0.01
rs10890280	chr1	44238218	A	G	0.30651	0.981	4.3e-06	0.953	0.011
rs4662902	chr2	129942704	C	T	0.63986	0.991	4.3e-06	1.047	0.01
rs1449400	chr3	85659379	A	T	0.37844	0.985	4.3e-06	1.047	0.01
rs62263915	chr3	85663097	C	T	0.62155	0.986	4.3e-06	0.955	0.01
rs1923216	chr1	73829128	C	T	0.58905	0.969	4.4e-06	0.956	0.01
rs2680817	chr2	129932617	A	G	0.36801	0.97	4.4e-06	0.955	0.01
rs2707806	chr2	129932936	C	T	0.36801	0.97	4.4e-06	0.955	0.01
rs559481	chr1	44123866	A	G	0.79279	0.96	4.5e-06	0.946	0.012
rs12637027	chr3	85658601	C	G	0.6217	0.984	4.5e-06	0.955	0.01
rs186810654	chr5	116170956	G	T	0.99806	1	4.5e-06	1.996	0.162
rs2508289	chr11	95624669	A	G	0.3952	0.978	4.5e-06	0.955	0.01
rs78378678	chr3	7216690	C	T	0.27625	0.958	4.6e-06	1.051	0.011
rs6549045	chr3	85663539	C	G	0.62172	0.986	4.6e-06	0.955	0.01
rs559555314:ATACATACACACA	chr5	151887680	D	I	0.22942	1	4.6e-06	1.055	0.012
rs148144937	chr7	128309528	C	G	0.97428	1	4.6e-06	1.224	0.045
rs2204904	chr2	129939764	C	T	0.6377	0.999	4.7e-06	1.047	0.01
rs62263918	chr3	85667938	A	G	0.62156	0.985	4.7e-06	0.955	0.01
rs17521052	chr3	85668239	A	G	0.62156	0.985	4.7e-06	0.955	0.01
rs11923343	chr3	85668570	A	G	0.62181	0.985	4.7e-06	0.955	0.01
rs557917004	chr7	128309523	C	T	0.97428	1	4.7e-06	1.224	0.045
rs146179049	chr7	128309525	A	G	0.02572	1	4.7e-06	0.817	0.045
rs139550687	chr7	128309526	C	G	0.02572	1	4.7e-06	0.817	0.045
rs146447098	chr7	128309527	C	T	0.97428	1	4.7e-06	1.224	0.045
rs67412882	chr11	95633792	D	I	0.59895	0.988	4.7e-06	1.046	0.01
rs7531165	chr1	44237247	C	T	0.30653	0.981	4.8e-06	0.953	0.011
rs77882198	chr3	7216691	A	G	0.2764	0.959	4.8e-06	1.051	0.011
rs71621549	chr3	89474554	D	I	0.6259	0.945	4.8e-06	0.954	0.01
rs62401821	chr6	39813560	A	G	0.0209	1	4.8e-06	1.178	0.035
rs113688544	chr1	44151911	C	T	0.25037	0.974	4.9e-06	0.949	0.011
rs144676632	chr8	23592964	C	T	0.99382	1	4.9e-06	0.73	0.067
rs4361942	chr1	73935978	C	G	0.48403	0.983	5e-06	0.957	0.01
rs504316	chr1	109663420	A	G	0.92961	0.993	5e-06	1.092	0.019
rs2252736	chr2	18787470	C	T	0.4069	0.947	5e-06	1.095	0.02
rs62263916	chr3	85667846	G	T	0.62172	0.985	5e-06	0.955	0.01
rs145790285	chr5	152019564	D	I	0.66846	1	5e-06	0.955	0.01
rs375295391	chr5	152034843	C	T	0.66976	1	5e-06	0.955	0.01
rs2333423	chr14	29077188	G	T	0.32796	0.999	5e-06	0.954	0.01
rs62250687	chr3	85469353	A	T	0.39534	0.972	5.1e-06	1.046	0.01
rs473155	chr11	95596873	C	T	0.39208	0.977	5.1e-06	0.956	0.01
rs565771	chr11	95644179	A	T	0.60475	0.979	5.1e-06	1.046	0.01
rs1236415	chr21	29719813	C	T	0.12518	0.994	5.1e-06	1.067	0.014
rs60290987:TTA	chr1	73838066	D	I	0.59757	0.991	5.2e-06	0.956	0.01
rs11210258	chr1	73934725	A	T	0.48989	0.928	5.2e-06	1.046	0.01
rs4958599	chr5	152338061	A	G	0.24238	1	5.2e-06	1.052	0.011
rs669282	chr13	69425820	A	C	0.27546	0.996	5.2e-06	0.952	0.011
rs516921	chr1	44081762	G	T	0.204	0.958	5.3e-06	1.057	0.012
rs201546697	chr1	44226980	D	I	0.30364	0.973	5.3e-06	0.953	0.011
rs3791047	chr1	44236114	A	G	0.30659	0.981	5.4e-06	0.953	0.011
rs11210259	chr1	73935251	A	G	0.51233	0.996	5.4e-06	1.045	0.01
rs4958571	chr5	152030714	G	T	0.32991	1	5.4e-06	1.047	0.01
rs36041790	chr7	123911049	C	T	0.94533	1	5.4e-06	1.103	0.022
rs7516647	chr1	44237465	C	T	0.30573	0.981	5.5e-06	0.953	0.011
rs4958570	chr5	152022254	C	G	0.32979	1	5.5e-06	1.047	0.01
rs4958572	chr5	152031109	C	T	0.32976	1	5.5e-06	1.047	0.01
rs6868043	chr5	152031752	C	T	0.67023	1	5.5e-06	0.955	0.01
rs13227559	chr7	123891261	A	G	0.94649	1	5.5e-06	1.105	0.022
rs35752897	chr7	123893253	G	T	0.05351	1	5.5e-06	0.905	0.022
rs4427107	chr7	123893838	C	T	0.05351	1	5.5e-06	0.905	0.022
rs11210261	chr1	73941881	A	C	0.51573	0.982	5.6e-06	1.045	0.01
rs674572	chr1	109664087	C	T	0.92983	0.988	5.6e-06	1.091	0.019
rs510864	chr1	109664164	C	G	0.92983	0.988	5.6e-06	1.091	0.019
rs6886482	chr5	152031320	C	G	0.67023	1	5.6e-06	0.955	0.01
rs12515178	chr5	152039638	A	G	0.67029	1	5.6e-06	0.955	0.01
rs10037655	chr5	152040281	C	T	0.32986	1	5.6e-06	1.047	0.01
rs374244433	chr5	152121871	A	G	0.28326	1	5.6e-06	1.049	0.011
rs17556861	chr7	123892711	A	G	0.94649	1	5.6e-06	1.104	0.022
rs35315387	chr7	123907557	A	G	0.9453	1	5.6e-06	1.103	0.022
rs542168758	chr7	123908197	D	I	0.05485	1	5.6e-06	0.907	0.022
rs943513	chr1	44035472	A	G	0.62456	0.985	5.7e-06	1.046	0.01
rs11338876	chr1	44199980	D	I	0.64666	0.959	5.7e-06	1.047	0.01
rs5775188	chr1	73948998	D	I	0.50997	0.995	5.7e-06	1.045	0.01
rs12518097	chr5	152030041	C	T	0.67019	1	5.7e-06	0.955	0.01
rs140184223	chr5	152033490	D	I	0.6689	1	5.7e-06	0.955	0.01
rs369931025	chr5	152036046	A	T	0.22513	1	5.7e-06	1.055	0.012
rs2782641	chr1	44013355	A	G	0.387	0.971	5.8e-06	0.956	0.01
rs11210257	chr1	73934633	A	C	0.48416	0.983	5.8e-06	0.957	0.01
rs11210263	chr1	73942894	C	T	0.48425	0.982	5.8e-06	0.957	0.01
rs4958324	chr5	152022385	C	T	0.6701	1	5.8e-06	0.955	0.01
rs34162967	chr5	152033878	A	C	0.66914	1	5.8e-06	0.955	0.01
rs13233306	chr7	123918641	C	T	0.9452	1	5.8e-06	1.103	0.022
rs185614970	chr9	90935794	A	C	0.9984	1	5.8e-06	2.697	0.24
rs377064400	chr13	69418202	D	I	0.27598	0.995	5.8e-06	0.952	0.011
rs1770329	chr13	69424941	C	T	0.72429	0.996	5.8e-06	1.05	0.011
rs6808400	chr3	85468059	C	T	0.39518	0.972	5.9e-06	1.046	0.01
rs7636243	chr3	85472033	C	T	0.60481	0.972	5.9e-06	0.956	0.01
rs35270290	chr7	123890962	C	T	0.94652	1	5.9e-06	1.104	0.022
rs35679308	chr7	123918955	C	G	0.94537	1	5.9e-06	1.103	0.022
rs2402703	chr7	123920416	A	G	0.94537	1	5.9e-06	1.103	0.022
rs35341446	chr7	123924871	C	T	0.94538	1	5.9e-06	1.103	0.022
rs13234240	chr7	123926120	C	T	0.05462	1	5.9e-06	0.907	0.022
rs145570991	chr13	69418197	G	T	0.72401	0.995	5.9e-06	1.05	0.011
rs201114842	chr13	69418199	D	I	0.27598	0.995	5.9e-06	0.952	0.011
rs661827	chr13	69424751	A	C	0.72354	1	5.9e-06	1.05	0.011
rs10054152	chr5	152023288	A	C	0.67008	1	6e-06	0.955	0.01
rs6863717	chr5	152027165	C	G	0.67007	1	6e-06	0.955	0.01
rs6885111	chr5	152027557	C	T	0.67007	1	6e-06	0.955	0.01
rs6885419	chr5	152027678	C	T	0.67007	1	6e-06	0.955	0.01
rs6869129	chr5	152028136	A	G	0.67007	1	6e-06	0.955	0.01
rs6869035	chr5	152028258	C	T	0.32993	1	6e-06	1.047	0.01
rs7730088	chr5	152028536	G	T	0.67007	1	6e-06	0.955	0.01
rs4618416	chr5	152028995	A	G	0.67006	1	6e-06	0.955	0.01
rs11167585	chr5	152029577	A	C	0.32982	1	6e-06	1.047	0.01
rs7731459	chr5	152032506	C	T	0.32976	1	6e-06	1.047	0.01
rs35192411	chr5	152034082	A	T	0.66908	1	6e-06	0.955	0.01
rs11167589	chr5	152098705	C	G	0.28334	1	6e-06	1.049	0.011
rs12706574	chr7	123895019	A	G	0.94645	1	6e-06	1.104	0.022
rs71574791	chr7	123925246	A	G	0.94538	1	6e-06	1.103	0.022
rs116560402	chr13	69418227	A	C	0.72401	0.995	6e-06	1.05	0.011
rs185252841	chrX	140822033	A	T	0.99348	1	6e-06	0.79	0.051
rs11210914	chr1	44223456	C	T	0.69311	0.981	6.1e-06	1.049	0.011
rs113726331	chr1	44223677	D	I	0.69038	0.991	6.1e-06	1.048	0.01
rs12128161	chr1	73837417	A	C	0.41065	0.97	6.1e-06	1.046	0.01
rs7650284	chr3	85472227	C	T	0.39511	0.972	6.1e-06	1.046	0.01
rs7638953	chr3	85472462	A	G	0.39519	0.972	6.1e-06	1.046	0.01
rs2326309	chr3	85477017	G	T	0.39479	0.973	6.1e-06	1.046	0.01
rs2326310	chr3	85477032	A	G	0.39496	0.973	6.1e-06	1.046	0.01
rs1865252	chr3	85488740	A	G	0.60513	0.972	6.1e-06	0.956	0.01
rs62395613	chr5	152034897	A	G	0.66935	1	6.1e-06	0.955	0.01
rs146523847	chr8	3667063	C	T	0.9957	1	6.1e-06	0.707	0.075
rs2053108	chr3	85467972	A	C	0.39511	0.972	6.2e-06	1.046	0.01
rs35894540	chr3	85475647	C	T	0.3954	0.973	6.2e-06	1.046	0.01
rs4610448	chr5	152019865	A	T	0.32982	1	6.2e-06	1.047	0.01
rs554780164	chr5	152046522	D	I	0.31936	1	6.2e-06	1.048	0.01
rs35238211	chr11	95659013	G	T	0.60189	0.96	6.2e-06	1.046	0.01
rs138909309	chr17	63845566	C	T	0.0134	0.931	6.2e-06	1.204	0.041
rs7551644	chr1	44228016	A	T	0.30755	0.981	6.3e-06	0.954	0.011
rs66801162	chr1	73853348	D	I	0.52725	0.985	6.3e-06	1.045	0.01
rs10866078	chr3	7215759	C	T	0.71993	0.974	6.3e-06	0.952	0.011
rs9860769	chr3	85482287	C	T	0.60529	0.973	6.3e-06	0.956	0.01
rs4391148	chr5	152026986	C	T	0.67006	1	6.3e-06	0.955	0.01
rs12754690	chr1	73939898	C	T	0.48427	0.983	6.4e-06	0.957	0.01
rs12239956	chr1	73944904	A	T	0.51568	0.982	6.4e-06	1.045	0.01
rs6780968	chr3	85469041	C	G	0.60506	0.972	6.4e-06	0.956	0.01
rs2196099	chr3	85485087	C	G	0.39469	0.973	6.4e-06	1.046	0.01
rs1821351	chr3	85488325	C	T	0.60518	0.972	6.4e-06	0.956	0.01
rs4660745	chr1	44234076	C	T	0.30752	0.981	6.5e-06	0.954	0.011
rs9863488	chr3	85487465	A	G	0.39483	0.972	6.5e-06	1.046	0.01
rs34967219	chr5	152032949	C	T	0.66849	1	6.5e-06	0.955	0.01
rs184162437	chr5	152036267	C	T	0.67322	1	6.5e-06	0.955	0.01
rs6873698	chr5	152039420	C	T	0.32586	1	6.5e-06	1.048	0.01
rs10831441	chr11	95605500	C	G	0.39616	0.988	6.5e-06	0.957	0.01
rs1887402	chr1	44036085	A	G	0.62465	0.989	6.6e-06	1.046	0.01
rs7520053	chr1	44226657	A	G	0.30721	0.983	6.6e-06	0.954	0.011
rs2217720	chr3	85485230	G	T	0.60532	0.973	6.6e-06	0.956	0.01
rs10056328	chr5	152024369	C	G	0.32994	1	6.6e-06	1.047	0.01
rs10068725	chr5	152035663	C	T	0.23943	1	6.6e-06	1.058	0.012
rs377454323	chr13	69413853	D	I	0.72449	0.991	6.6e-06	1.05	0.011
rs111489862	chr1	109665284	A	T	0.06866	0.968	6.7e-06	0.916	0.02
rs1433708	chr3	85481979	C	T	0.39468	0.973	6.7e-06	1.046	0.01
rs7627044	chr3	85493225	A	G	0.39533	0.971	6.7e-06	1.046	0.01
rs10068986	chr5	152035826	C	G	0.67322	1	6.7e-06	0.955	0.01
rs7808917	chr7	123896684	A	G	0.94576	1	6.7e-06	1.103	0.022
rs19441	chr8	94260527	A	C	0.86205	1	6.7e-06	1.066	0.014
rs11210916	chr1	44232926	A	G	0.69283	0.981	6.8e-06	1.048	0.011
rs34156061	chr1	73986654	D	I	0.51175	0.99	6.8e-06	1.044	0.01
rs10171432	chr2	129943346	C	T	0.30824	0.988	6.8e-06	0.954	0.01
rs1865251	chr3	85489069	A	C	0.60473	0.972	6.8e-06	0.956	0.01
rs350704	chr4	132636651	A	G	0.35735	0.954	6.8e-06	1.047	0.01
rs10039266	chr5	152042167	A	G	0.67007	1	6.8e-06	0.955	0.01
rs6579959	chr5	152107383	C	T	0.28321	1	6.8e-06	1.049	0.011
rs145589822	chr5	152116568	D	I	0.71713	1	6.8e-06	0.953	0.011
rs3791046	chr1	44231807	A	C	0.69237	0.983	6.9e-06	1.048	0.011
rs4958321:T	chr5	152020604	G	T	0.33004	1	6.9e-06	1.047	0.01
rs10041396	chr5	152041300	C	T	0.67009	1	6.9e-06	0.955	0.01
rs10041415	chr5	152041409	C	T	0.67007	1	6.9e-06	0.955	0.01
rs78214182	chr6	8113692	A	G	0.02208	1	6.9e-06	0.842	0.039
rs4660740	chr1	44148617	A	G	0.25211	0.978	7e-06	0.951	0.011
rs11587515	chr1	44222570	C	T	0.30621	0.981	7e-06	0.954	0.011
rs4660756	chr1	44383914	C	T	0.29293	0.932	7e-06	0.952	0.011
rs4958322	chr5	152020639	A	G	0.3299	1	7e-06	1.047	0.01
rs7707955	chr5	152042028	G	T	0.67007	1	7e-06	0.955	0.01
rs112518858	chr5	152128571	D	I	0.28016	1	7e-06	1.049	0.011
rs117743436	chr6	158324404	G	T	0.01256	1	7e-06	0.803	0.05
rs145115169	chr11	95608448	D	I	0.61607	0.963	7e-06	1.046	0.01
rs542656311	chr19	14884433	C	T	0.00135	0.962	7e-06	0.524	0.156
rs3838466	chr1	44202786	D	I	0.30985	0.996	7.1e-06	0.954	0.01
rs3791044	chr1	44219933	A	G	0.69486	0.987	7.1e-06	1.048	0.011
rs6656457	chr1	44233662	C	G	0.69239	0.981	7.1e-06	1.048	0.011
rs4856569	chr3	85464125	A	G	0.60449	0.973	7.1e-06	0.956	0.01
rs6895232	chr5	152039421	A	T	0.67439	1	7.1e-06	0.955	0.01
rs474252	chr11	95619292	C	G	0.60759	0.978	7.1e-06	1.046	0.01
rs10831447	chr11	95663017	C	T	0.60234	0.96	7.1e-06	1.046	0.01
rs610575	chr13	69414794	C	G	0.27502	0.994	7.1e-06	0.952	0.011
rs112646031	chr1	44213051	C	G	0.30509	0.987	7.2e-06	0.954	0.011
rs7551551	chr1	44213482	A	C	0.69491	0.987	7.2e-06	1.048	0.011
rs112268335	chr1	109665285	A	T	0.06837	0.973	7.2e-06	0.916	0.02
rs35827242	chr3	85482661	A	G	0.39513	0.973	7.2e-06	1.046	0.01
rs12637461	chr3	85488353	G	T	0.60472	0.972	7.2e-06	0.956	0.01
rs201543943	chr5	152038592	A	G	0.32654	1	7.2e-06	1.047	0.01
rs7725525	chr5	152041960	C	G	0.33004	1	7.2e-06	1.047	0.01
rs597703	chr13	69415400	A	G	0.72498	0.994	7.2e-06	1.05	0.011
rs112518613	chr1	44224985	C	T	0.69299	0.981	7.3e-06	1.048	0.011
rs6664485	chr1	44225532	C	T	0.69304	0.981	7.3e-06	1.048	0.011
rs7546987	chr1	73848505	C	T	0.58387	0.972	7.3e-06	0.957	0.01
rs56019088	chr1	73891226	D	I	0.46982	0.984	7.3e-06	0.958	0.01
rs7513375	chr1	73952123	A	C	0.51641	0.981	7.3e-06	1.044	0.01
rs534462578	chr1	73974514	D	I	0.53427	0.952	7.3e-06	1.045	0.01
rs111349561	chr5	33515547	A	G	0.87569	0.919	7.3e-06	0.934	0.015
rs112597792	chr5	152028427	D	I	0.3306	1	7.3e-06	1.047	0.01
rs11210917	chr1	44234520	A	T	0.69242	0.981	7.4e-06	1.048	0.011
rs1021756	chr1	73958086	G	T	0.48412	0.981	7.4e-06	0.958	0.01
rs67938119	chr1	73985985	D	I	0.51205	0.991	7.4e-06	1.044	0.01
rs600091	chr1	109666924	C	T	0.93004	0.988	7.4e-06	1.09	0.019
rs350703	chr4	132637367	C	T	0.64257	0.954	7.4e-06	0.955	0.01
rs35851969	chr5	152039644	D	I	0.67138	1	7.4e-06	0.955	0.01
rs147506761	chr6	3502327	A	G	0.97871	1	7.4e-06	1.182	0.038
rs2438461	chr13	69416864	G	T	0.27503	0.994	7.4e-06	0.952	0.011
rs674509	chr13	69417635	C	T	0.27502	0.994	7.4e-06	0.952	0.011
rs182481194	chr13	69418208	G	T	0.2755	0.994	7.4e-06	0.952	0.011
rs112767823	chr1	44181246	D	I	0.69432	0.953	7.5e-06	1.049	0.011
rs77963310	chr1	63619231	C	G	0.10488	0.939	7.5e-06	0.93	0.016
rs12026485	chr1	73977107	G	T	0.51548	0.982	7.5e-06	1.044	0.01
rs597431	chr1	109666327	A	G	0.06993	0.988	7.5e-06	0.918	0.019
rs491524	chr1	109666909	C	T	0.06995	0.988	7.5e-06	0.918	0.019
rs7609594	chr3	85482595	A	G	0.39485	0.972	7.5e-06	1.046	0.01
rs186324152	chr13	69418209	A	C	0.2755	0.994	7.5e-06	0.952	0.011
rs7814258	chr8	14987166	C	G	0.91287	1	7.6e-06	0.926	0.017
rs7145888	chr14	29076000	A	G	0.32635	0.969	7.6e-06	0.954	0.01
rs1950801	chr14	29076206	A	G	0.67365	0.969	7.6e-06	1.048	0.01
rs7511800	chr1	44214269	A	T	0.30521	0.986	7.7e-06	0.954	0.011
rs34310848	chr1	73880782	D	I	0.47266	0.994	7.7e-06	0.958	0.01
rs4958598	chr5	152338040	C	T	0.75778	1	7.7e-06	0.951	0.011
rs185272108	chr7	49687924	A	T	0.00193	1	7.7e-06	1.64	0.107
rs13226177	chr7	123923986	A	T	0.05409	1	7.7e-06	0.908	0.022
rs635923	chr13	69425870	A	G	0.72518	0.996	7.7e-06	1.049	0.011
rs56701980	chr1	44215412	C	T	0.69312	0.987	7.8e-06	1.048	0.01
rs12718437	chr1	73851213	A	G	0.46747	0.974	7.8e-06	0.958	0.01
rs1338650	chr1	73862004	G	T	0.46752	0.975	7.8e-06	0.958	0.01
rs61605983	chr1	73985364	A	G	0.48461	0.982	7.8e-06	0.958	0.01
rs11210276	chr1	73991792	G	T	0.51476	0.982	7.8e-06	1.044	0.01
rs11918899	chr3	85458577	A	G	0.60442	0.973	7.8e-06	0.957	0.01
rs2290983	chr5	180058963	A	G	0.40278	1	7.8e-06	1.045	0.01
rs1472661	chr1	44209075	C	T	0.30936	0.997	7.9e-06	0.955	0.01
rs145859535	chr1	73986311	D	I	0.51136	0.991	7.9e-06	1.044	0.01
rs75248030	chr1	63617386	C	G	0.10512	0.941	8e-06	0.93	0.016
rs11210232	chr1	73864251	C	T	0.46743	0.975	8e-06	0.958	0.01
rs11210242	chr1	73897809	C	T	0.4697	0.978	8e-06	0.958	0.01
rs2341392	chr1	73986097	A	G	0.51547	0.982	8e-06	1.044	0.01
rs12637798	chr3	85446776	A	G	0.60468	0.97	8e-06	0.956	0.01
rs374383830	chr13	69418072	A	G	0.28283	0.952	8e-06	0.952	0.011
rs4604652	chr1	73916013	G	T	0.47184	0.986	8.1e-06	0.958	0.01
rs67184789	chr1	73986524	D	I	0.51197	0.991	8.1e-06	1.044	0.01
rs965170	chr3	7214563	C	T	0.2628	0.994	8.1e-06	1.05	0.011
rs4856572	chr3	85494419	C	T	0.39518	0.972	8.1e-06	1.045	0.01
rs7715495	chr5	152048107	G	T	0.67027	1	8.1e-06	0.956	0.01
rs183845441	chr6	158294951	C	T	0.01246	1	8.1e-06	0.8	0.051
rs35507929	chr7	123917401	C	T	0.94593	1	8.1e-06	1.102	0.022
rs1029632	chr1	44207899	A	C	0.69306	0.987	8.2e-06	1.048	0.01
rs1338653	chr1	73987608	C	T	0.51524	0.982	8.2e-06	1.044	0.01
rs10071370	chr5	152048813	G	T	0.67032	1	8.2e-06	0.956	0.01
rs6859908	chr5	152049109	A	G	0.67034	1	8.2e-06	0.956	0.01
rs2492572	chr13	69417450	A	G	0.72585	0.992	8.2e-06	1.049	0.011
rs1013793	chr1	44207553	C	T	0.30697	0.987	8.3e-06	0.954	0.01
rs56338811	chr1	44214888	A	G	0.30697	0.987	8.3e-06	0.954	0.01
rs56367078	chr1	44215015	G	T	0.30689	0.987	8.3e-06	0.954	0.01
rs12638482	chr3	85454815	C	T	0.60429	0.972	8.3e-06	0.957	0.01
rs72804801	chr5	152331031	A	C	0.75873	1	8.3e-06	0.951	0.011
rs12706585	chr7	123916931	C	T	0.05402	1	8.3e-06	0.908	0.022
rs34109012	chr7	123918141	C	T	0.05408	1	8.3e-06	0.908	0.022
rs547115742	chr7	123918552	D	I	0.05477	1	8.3e-06	0.908	0.022
rs13246444	chr7	123919137	A	G	0.05408	1	8.3e-06	0.908	0.022
rs35078332	chr7	123924926	C	T	0.94593	1	8.3e-06	1.102	0.022
rs139237338	chr8	5924485	A	T	0.99769	1	8.3e-06	0.635	0.099
rs370875292	chrX	150211228	D	I	0.61176	1	8.3e-06	1.039	0.009
rs56319043	chr1	44171211	C	T	0.24923	0.973	8.4e-06	0.951	0.011
rs59305903	chr1	44210191	C	T	0.30689	0.987	8.4e-06	0.954	0.01
rs140685034	chr1	73781254	D	I	0.39923	0.995	8.4e-06	1.045	0.01
rs12613810	chr2	129911418	C	T	0.41894	0.946	8.4e-06	0.957	0.01
rs536143613	chr5	152077316	D	I	0.26674	1	8.4e-06	1.049	0.011
rs11330084	chr5	152335866	D	I	0.7399	1	8.4e-06	0.95	0.011
rs35638653	chr7	123917979	C	G	0.05408	1	8.4e-06	0.908	0.022
rs138928824	chr7	123923430	D	I	0.05472	1	8.4e-06	0.908	0.022
rs902625	chr15	98537979	C	T	0.22232	0.905	8.4e-06	0.947	0.012
rs804068	chr1	83574925	C	T	0.47024	0.96	8.5e-06	0.917	0.02
rs1991872	chr3	85443793	A	G	0.39533	0.97	8.5e-06	1.045	0.01
rs152276	chr5	141167461	A	G	0.22782	1	8.5e-06	0.948	0.012
rs6860209	chr5	152049547	A	G	0.32977	1	8.5e-06	1.046	0.01
rs199628116	chr5	152154388	D	I	0.28344	1	8.5e-06	1.049	0.011
rs9894593	chr17	75924104	A	G	0.80185	0.988	8.5e-06	0.947	0.012
rs6429639	chr1	44217753	A	G	0.69314	0.987	8.6e-06	1.048	0.01
rs4385197	chr5	152047146	A	G	0.6703	1	8.6e-06	0.956	0.01
rs7733573	chr5	152048219	C	T	0.32978	1	8.6e-06	1.046	0.01
rs12517065	chr5	152054583	A	T	0.32977	1	8.6e-06	1.046	0.01
rs17565505	chr5	152064433	C	T	0.26581	1	8.7e-06	1.049	0.011
rs554179530	chr5	152338905	D	I	0.24263	1	8.7e-06	1.051	0.011
rs1885251	chr1	73866020	G	T	0.46782	0.978	8.8e-06	0.958	0.01
rs10511087	chr3	85439136	A	G	0.60499	0.969	8.8e-06	0.957	0.01
rs72799113	chr5	152055862	G	T	0.26598	1	8.8e-06	1.049	0.011
rs17565365	chr5	152056234	C	T	0.26612	1	8.8e-06	1.049	0.011
rs572015	chr11	95637416	A	T	0.60747	0.978	8.8e-06	1.045	0.01
rs600292	chr13	69421352	A	G	0.27502	0.995	8.8e-06	0.953	0.011
rs10127961	chr1	73786469	C	G	0.5935	0.968	8.9e-06	0.957	0.01
rs2340398	chr1	73788694	C	T	0.40652	0.968	8.9e-06	1.045	0.01
rs6677536	chr1	73837958	A	C	0.39822	0.954	8.9e-06	1.046	0.01
rs6882013	chr5	152049652	C	T	0.67156	1	8.9e-06	0.956	0.01
rs6860811	chr5	152049653	G	T	0.32869	1	8.9e-06	1.046	0.01
rs17565470	chr5	152063844	A	G	0.26584	1	8.9e-06	1.049	0.011
rs72806710	chr5	152339648	A	G	0.24182	1	8.9e-06	1.05	0.011
rs620340	chr13	69433739	G	T	0.27489	0.995	8.9e-06	0.953	0.011
rs11584382	chr1	44216634	C	T	0.30619	0.987	9e-06	0.954	0.011
rs11581514	chr1	44222204	A	G	0.30695	0.987	9e-06	0.954	0.01
rs1885250	chr1	73865790	A	G	0.53219	0.978	9e-06	1.044	0.01
rs4301224	chr5	152060244	A	G	0.26602	1	9e-06	1.049	0.011
rs17455800	chr5	152065789	A	T	0.73418	1	9e-06	0.953	0.011
rs5793749	chr11	95562535	D	I	0.38471	0.967	9e-06	0.957	0.01
rs199508432	chr11	95586200	D	I	0.39814	0.979	9e-06	0.957	0.01
rs143242628	chr11	95630223	D	I	0.6043	0.988	9e-06	1.045	0.01
rs593857	chr13	69434956	C	T	0.72457	0.995	9e-06	1.049	0.011
rs191399987	chrX	148786261	A	G	0.9984	1	9e-06	2.008	0.175
rs35206421	chr1	73790749	D	I	0.39946	0.993	9.1e-06	1.045	0.01
rs628245	chr1	109668598	C	G	0.92997	0.986	9.1e-06	1.089	0.019
rs61360676	chr5	152151150	D	I	0.28476	1	9.1e-06	1.048	0.011
rs72806705	chr5	152334841	C	T	0.24208	1	9.1e-06	1.05	0.011
rs72806709	chr5	152339597	C	T	0.75781	1	9.1e-06	0.952	0.011
rs681249	chr13	69417463	C	T	0.72592	0.991	9.1e-06	1.049	0.011
rs2095794	chr1	73904937	A	G	0.47008	0.979	9.2e-06	0.958	0.01
rs111726171	chr5	152015097	D	I	0.26685	1	9.2e-06	1.049	0.011
rs72806703	chr5	152333304	A	T	0.24208	1	9.2e-06	1.05	0.011
rs685541	chr13	69424555	A	G	0.72494	0.996	9.2e-06	1.049	0.011
rs80145028	chr19	8048081	G	T	0.95564	0.985	9.2e-06	1.112	0.024
rs10493516	chr1	73818516	A	G	0.59385	0.968	9.3e-06	0.957	0.01
rs1316718	chr1	73874321	A	G	0.53212	0.978	9.3e-06	1.044	0.01
rs10465868	chr1	73880654	A	G	0.46806	0.979	9.3e-06	0.958	0.01
rs10465869	chr1	73880724	A	C	0.53194	0.979	9.3e-06	1.044	0.01
rs5775184	chr1	73891875	D	I	0.52686	0.993	9.3e-06	1.044	0.01
rs112962673	chr5	33515659	C	T	0.12428	0.919	9.3e-06	1.069	0.015
rs574300743	chr5	152122014	C	T	0.1997	1	9.3e-06	1.055	0.012
rs1187326	chr9	87285915	C	T	0.77356	1	9.3e-06	0.946	0.012
rs10766777	chr11	21252739	C	T	0.98259	0.977	9.3e-06	1.192	0.04
rs1923243	chr1	73868386	A	C	0.46789	0.978	9.4e-06	0.958	0.01
rs62485897	chr7	103744793	C	T	0.0146	1	9.4e-06	1.192	0.039
rs115719097	chr8	144300926	C	T	0.01648	1	9.4e-06	0.832	0.042
rs1659025	chr13	69433788	C	T	0.27497	0.996	9.4e-06	0.953	0.011
rs12062824	chr1	44215859	A	G	0.307	0.987	9.5e-06	0.955	0.01
rs7517355	chr1	73784077	A	G	0.59365	0.968	9.5e-06	0.957	0.01
rs2008280	chr1	73816745	C	T	0.40616	0.968	9.5e-06	1.045	0.01
rs6668602	chr1	73817816	A	G	0.40613	0.968	9.5e-06	1.045	0.01
rs11210236	chr1	73879821	C	T	0.46804	0.979	9.5e-06	0.958	0.01
rs12044316	chr1	73884929	C	G	0.53195	0.979	9.5e-06	1.044	0.01
rs59515841	chr2	129941935	D	I	0.36223	0.998	9.5e-06	0.957	0.01
rs28842566	chr5	152048590	A	G	0.32899	1	9.5e-06	1.046	0.01
rs367982256	chr5	152146087	C	T	0.71662	1	9.5e-06	0.954	0.011
rs111617189	chr5	152334776	A	G	0.24241	1	9.5e-06	1.05	0.011
rs34898652	chr1	43974091	A	G	0.62714	0.983	9.6e-06	1.045	0.01
rs6696529	chr1	44210387	A	T	0.69306	0.987	9.6e-06	1.047	0.01
rs6668616	chr1	44216376	C	T	0.69301	0.987	9.6e-06	1.047	0.01
rs6700256	chr1	44216887	A	G	0.69301	0.987	9.6e-06	1.047	0.01
rs6678767	chr1	44220670	A	G	0.693	0.987	9.6e-06	1.047	0.01
rs7416650	chr1	73969936	A	G	0.51574	0.982	9.6e-06	1.044	0.01
rs2173735	chr1	73971450	C	T	0.51577	0.982	9.6e-06	1.044	0.01
rs190654410	chr5	152959464	A	C	0.01071	1	9.6e-06	0.74	0.07
rs4557913	chr1	73887712	A	T	0.53193	0.979	9.7e-06	1.044	0.01
rs6762695	chr3	85500389	A	G	0.60512	0.972	9.7e-06	0.957	0.01
rs7657893	chr4	132604949	C	G	0.77816	0.961	9.7e-06	0.949	0.012
rs62395624	chr5	152038685	A	C	0.69419	1	9.7e-06	0.953	0.011
rs3791043	chr1	44219546	G	T	0.30691	0.987	9.8e-06	0.955	0.01
rs7553998	chr1	73886699	C	T	0.53193	0.979	9.8e-06	1.044	0.01
rs113655983	chr5	152128093	C	T	0.71705	1	9.8e-06	0.954	0.011
rs6863497	chr5	152335434	A	G	0.2424	1	9.8e-06	1.05	0.011
rs12844743	chrX	150219786	A	C	0.37967	1	9.8e-06	0.963	0.009
rs11210209	chr1	73793245	A	G	0.40649	0.967	9.9e-06	1.045	0.01
rs4856573	chr3	85508953	A	G	0.39494	0.972	9.9e-06	1.045	0.01
rs72799157	chr5	152119416	A	C	0.71767	1	9.9e-06	0.954	0.011
rs186627986	chr5	152143495	G	T	0.71632	1	9.9e-06	0.954	0.011
rs6889728	chr5	173166606	A	G	0.9981	1	9.9e-06	0.628	0.102
rs11210912	chr1	44220737	G	T	0.69297	0.987	1e-05	1.047	0.01
rs79835582	chr1	63616625	A	G	0.10486	0.941	1e-05	0.931	0.016
rs1923206	chr1	73799968	G	T	0.59361	0.968	1e-05	0.957	0.01
rs35913332	chr1	73818741	D	I	0.60111	0.992	1e-05	0.958	0.01
rs1361244	chr1	73887871	A	G	0.53205	0.979	1e-05	1.044	0.01
rs1338656	chr1	73888982	C	T	0.53205	0.978	1e-05	1.044	0.01
rs11210237	chr1	73889110	C	T	0.53198	0.979	1e-05	1.044	0.01
rs4354497	chr1	73889436	C	T	0.4681	0.978	1e-05	0.958	0.01
rs1416274	chr1	73889941	C	T	0.53195	0.979	1e-05	1.044	0.01
rs7521446	chr1	73890390	C	T	0.53195	0.979	1e-05	1.044	0.01
rs7519030	chr1	73890473	A	T	0.46805	0.979	1e-05	0.958	0.01
rs61765511	chr1	73890737	C	G	0.46803	0.979	1e-05	0.958	0.01
rs61765512	chr1	73890886	C	T	0.46804	0.979	1e-05	0.958	0.01
rs1338647	chr1	73893579	A	G	0.53195	0.979	1e-05	1.044	0.01
rs1338648	chr1	73893609	C	G	0.53195	0.979	1e-05	1.044	0.01
rs1338649	chr1	73893632	C	T	0.53195	0.979	1e-05	1.044	0.01
rs11922956	chr3	85497807	A	G	0.60571	0.972	1e-05	0.957	0.01
rs6774985	chr3	85513000	C	T	0.39529	0.972	1e-05	1.045	0.01
rs726610	chr3	85551403	C	T	0.63808	0.972	1e-05	0.956	0.01
rs72669302	chr4	92169026	A	G	0.01833	0.922	1e-05	1.172	0.035
rs72799138	chr5	152096515	G	T	0.26839	1	1e-05	1.049	0.011
rs72799143	chr5	152100749	A	G	0.28189	1	1e-05	1.048	0.011
rs72799148	chr5	152107108	A	G	0.28237	1	1e-05	1.048	0.011
rs72799150	chr5	152110686	A	G	0.71771	1	1e-05	0.954	0.011
rs72799151	chr5	152110837	A	C	0.71771	1	1e-05	0.954	0.011
rs72799153	chr5	152112858	A	T	0.28238	1	1e-05	1.048	0.011
rs181083807:G	chr5	152143427	C	G	0.28377	1	1e-05	1.048	0.011
rs56127012	chr5	152144834	C	T	0.28375	1	1e-05	1.048	0.011
rs373992726	chr5	152145464	C	T	0.28373	1	1e-05	1.048	0.011
rs72806708	chr5	152338710	C	G	0.75808	1	1e-05	0.952	0.011
rs6556084	chr5	173166868	A	C	0.99811	1	1e-05	0.628	0.102
rs71555606	chr8	56473144	D	I	0.22531	1	1e-05	1.054	0.012
rs4237199	chr9	103491071	C	G	0.1319	1	1e-05	1.067	0.015
rs11021354	chr11	95672960	A	G	0.39325	0.908	1e-05	0.955	0.01
rs632041	chr13	69435695	G	T	0.27534	0.995	1e-05	0.953	0.011
rs751353574	chr15	82439643	C	T	0.9983	0.916	1e-05	0.617	0.106
rs370060028	chr15	98545661	C	T	0.17114	0.958	1e-05	0.945	0.013
rs1930406	chrX	150203305	C	T	0.62286	1	1e-05	1.039	0.009
rs11210860	chr1	43982527	A	G	0.62601	0.99	1.1e-05	1.045	0.01
rs2152113	chr1	43983569	C	T	0.38004	0.982	1.1e-05	0.957	0.01
rs11577403	chr1	43989773	A	G	0.62446	0.994	1.1e-05	1.045	0.01
rs3791040	chr1	44202733	A	G	0.30752	0.987	1.1e-05	0.955	0.01
rs37459	chr1	44289397	A	G	0.34839	0.989	1.1e-05	0.956	0.01
rs35641559	chr1	73760104	C	T	0.5237	0.954	1.1e-05	1.044	0.01
rs11406659	chr1	73773410	D	I	0.60176	0.995	1.1e-05	0.958	0.01
rs6689226	chr1	73806923	C	T	0.40604	0.969	1.1e-05	1.045	0.01
rs2208565	chr1	73810229	A	G	0.40604	0.969	1.1e-05	1.045	0.01
rs6700324	chr1	73810915	A	T	0.59396	0.969	1.1e-05	0.957	0.01
rs6702943	chr1	73810973	A	T	0.40604	0.969	1.1e-05	1.045	0.01
rs11210211	chr1	73813579	A	T	0.40604	0.969	1.1e-05	1.045	0.01
rs1923211	chr1	73814908	C	T	0.40604	0.969	1.1e-05	1.045	0.01
rs1923212	chr1	73814973	A	C	0.59396	0.969	1.1e-05	0.957	0.01
rs2180946	chr1	73819848	A	G	0.40607	0.968	1.1e-05	1.045	0.01
rs7543202:G	chr1	73872885	A	G	0.58782	0.969	1.1e-05	0.957	0.01
rs61765513	chr1	73890900	G	T	0.46807	0.979	1.1e-05	0.958	0.01
rs67778183	chr1	73907486	D	I	0.52278	0.987	1.1e-05	1.043	0.01
rs4636402	chr1	73916016	C	G	0.47388	0.981	1.1e-05	0.958	0.01
rs12039430	chr1	73926994	A	T	0.48743	0.975	1.1e-05	0.958	0.01
rs60311538	chr3	85470687	G	T	0.39612	0.973	1.1e-05	1.045	0.01
rs4856571	chr3	85474868	C	G	0.39611	0.972	1.1e-05	1.045	0.01
rs561704308	chr3	85482290	D	I	0.61107	0.996	1.1e-05	0.958	0.01
rs1897699	chr3	85489304	A	T	0.60426	0.972	1.1e-05	0.957	0.01
rs2082556	chr3	85490947	A	G	0.39574	0.972	1.1e-05	1.045	0.01
rs993716	chr3	85502591	C	T	0.60508	0.972	1.1e-05	0.957	0.01
rs1433714	chr3	85504949	G	T	0.39495	0.972	1.1e-05	1.045	0.01
rs62250711	chr3	85510543	A	T	0.60474	0.972	1.1e-05	0.957	0.01
rs7652683	chr3	85603462	C	T	0.36122	0.974	1.1e-05	1.045	0.01
rs7652808	chr3	85603643	G	T	0.36121	0.974	1.1e-05	1.045	0.01
rs28749810	chr5	152048630	A	C	0.67176	1	1.1e-05	0.956	0.01
rs4473762	chr5	152065361	C	T	0.66757	1	1.1e-05	0.956	0.01
rs72799142	chr5	152100732	A	C	0.28111	1	1.1e-05	1.048	0.011
rs150968688	chr5	152147751	G	T	0.28355	1	1.1e-05	1.048	0.011
rs117903668	chr6	130973685	A	G	0.99824	1	1.1e-05	0.631	0.102
rs74751128	chr8	144300659	G	T	0.01656	1	1.1e-05	0.834	0.042
rs10975123	chr9	5461379	C	T	0.18884	1	1.1e-05	0.946	0.012
rs556199842	chr11	41048526	A	G	0.99815	0.953	1.1e-05	0.632	0.101
rs35793328	chr11	95490896	G	T	0.34391	0.949	1.1e-05	0.955	0.01
rs1254755	chr11	95607746	C	T	0.61437	0.972	1.1e-05	1.045	0.01
rs630878	chr13	69435906	C	T	0.72467	0.995	1.1e-05	1.049	0.011
rs9519332	chr13	105080327	C	T	0.44923	0.985	1.1e-05	0.958	0.01
rs2038419	chr14	29078170	A	G	0.32762	0.969	1.1e-05	0.955	0.01
rs79483587	chr15	72774491	A	G	0.88934	0.917	1.1e-05	1.073	0.016
rs2098072	chrX	7146353	A	G	0.42607	1	1.1e-05	1.038	0.009
rs10127268	chrX	7146783	A	G	0.42608	1	1.1e-05	1.038	0.009
rs6429637	chr1	44198531	A	G	0.3069	0.986	1.2e-05	0.955	0.01
rs6673970	chr1	44199469	A	C	0.30675	0.986	1.2e-05	0.955	0.011
rs10692321	chr1	44211119	D	I	0.31027	0.995	1.2e-05	0.956	0.01
rs37456	chr1	44292989	C	T	0.34818	0.989	1.2e-05	0.957	0.01
rs140930533	chr1	73776570	D	I	0.59842	0.987	1.2e-05	0.958	0.01
rs150802333	chr1	73777414	D	I	0.39893	0.995	1.2e-05	1.044	0.01
rs10732841	chr1	73786858	G	T	0.59393	0.968	1.2e-05	0.958	0.01
rs12022895	chr1	73796006	C	T	0.60109	0.994	1.2e-05	0.958	0.01
rs12036558	chr1	73796949	G	T	0.52378	0.966	1.2e-05	1.044	0.01
rs6681595	chr1	73827012	G	T	0.59416	0.969	1.2e-05	0.958	0.01
rs149242880	chr1	73893595	D	I	0.46654	0.964	1.2e-05	0.958	0.01
rs56060088	chr1	73894768	A	G	0.53016	0.978	1.2e-05	1.044	0.01
rs12028720	chr1	73895051	A	G	0.47487	0.992	1.2e-05	0.959	0.01
rs7528128	chr1	73895169	A	G	0.52513	0.992	1.2e-05	1.043	0.01
rs11210239	chr1	73895982	C	G	0.47487	0.992	1.2e-05	0.959	0.01
rs11210241	chr1	73896105	A	G	0.47487	0.992	1.2e-05	0.959	0.01
rs4369181	chr1	73904211	A	G	0.52979	0.979	1.2e-05	1.044	0.01
rs138380127	chr1	74002105	D	I	0.28811	0.942	1.2e-05	1.049	0.011
rs10496676	chr2	129915151	A	G	0.2812	0.976	1.2e-05	0.954	0.011
rs10171604	chr2	129943473	C	T	0.30939	0.988	1.2e-05	0.955	0.01
rs1368742	chr3	85442208	A	G	0.60467	0.969	1.2e-05	0.957	0.01
rs80285517	chr3	85467372	D	I	0.61152	0.997	1.2e-05	0.958	0.01
rs62250686	chr3	85468446	A	T	0.38886	0.998	1.2e-05	1.044	0.01
rs1865250	chr3	85481412	C	T	0.3956	0.973	1.2e-05	1.045	0.01
rs11929525	chr3	85487482	C	T	0.39575	0.972	1.2e-05	1.045	0.01
rs12629036	chr3	85488299	C	T	0.38997	0.994	1.2e-05	1.044	0.01
rs11376660	chr3	85491624	D	I	0.61166	0.992	1.2e-05	0.958	0.01
rs1433715	chr3	85501729	A	C	0.3921	0.985	1.2e-05	1.044	0.01
rs5850702	chr3	85660400	D	I	0.37523	0.994	1.2e-05	1.045	0.01
rs9819476	chr3	85682273	A	C	0.24794	0.991	1.2e-05	1.05	0.011
rs6832367	chr4	132554873	A	G	0.77296	0.96	1.2e-05	0.95	0.012
rs111926938	chr4	160817882	A	C	0.02323	0.954	1.2e-05	0.867	0.033
rs248489	chr5	141167309	C	G	0.77143	1	1.2e-05	1.053	0.012
rs529413431	chr5	151954561	D	I	0.2194	1	1.2e-05	1.055	0.012
rs555889034	chr5	152139429	D	I	0.28204	1	1.2e-05	1.048	0.011
rs370790808	chr5	152146093	C	T	0.28287	1	1.2e-05	1.048	0.011
rs56393939	chr5	152152416	C	G	0.71646	1	1.2e-05	0.954	0.011
rs139375301	chr5	152156976	D	I	0.71575	1	1.2e-05	0.954	0.011
rs12201954	chr6	92244055	A	G	0.58211	1	1.2e-05	0.958	0.01
rs139812911	chr6	92302758	D	I	0.5815	1	1.2e-05	0.958	0.01
rs71574786	chr7	123879457	A	C	0.94724	1	1.2e-05	1.102	0.022
rs71574787	chr7	123889345	A	G	0.05332	1	1.2e-05	0.908	0.022
rs56885578	chr11	21218722	C	T	0.03164	0.983	1.2e-05	0.882	0.029
rs1542200	chr11	41458975	A	G	0.33934	0.967	1.2e-05	0.956	0.01
rs10765775	chr11	95656362	A	G	0.60793	0.952	1.2e-05	1.045	0.01
rs10765776	chr11	95656364	A	C	0.60793	0.952	1.2e-05	1.045	0.01
rs7057942	chrX	150147990	C	G	0.34177	1	1.2e-05	0.961	0.009
rs726397	chrX	150200431	A	G	0.62555	1	1.2e-05	1.039	0.009
rs1930407	chrX	150203622	C	T	0.37651	1	1.2e-05	0.963	0.009
rs11795698	chrX	150207017	C	T	0.37734	1	1.2e-05	0.963	0.009
rs11210897	chr1	44104455	C	G	0.7387	0.965	1.3e-05	0.953	0.011
rs11210898	chr1	44104461	C	G	0.7387	0.965	1.3e-05	0.953	0.011
rs11210899	chr1	44104466	G	T	0.7387	0.965	1.3e-05	0.953	0.011
rs541550	chr1	44109816	G	T	0.72165	0.928	1.3e-05	0.953	0.011
rs37454	chr1	44294411	A	C	0.65169	0.989	1.3e-05	1.045	0.01
rs12128495	chr1	73767587	C	T	0.39399	0.981	1.3e-05	1.044	0.01
rs12023347	chr1	73768022	C	T	0.52404	0.966	1.3e-05	1.044	0.01
rs35124052	chr1	73772083	D	I	0.39866	0.995	1.3e-05	1.044	0.01
rs59449866	chr1	73772142	D	I	0.39885	0.996	1.3e-05	1.044	0.01
rs58693447	chr1	73772144	A	G	0.39877	0.996	1.3e-05	1.044	0.01
rs2180945	chr1	73772693	C	T	0.52409	0.966	1.3e-05	1.043	0.01
rs71756234	chr1	73780954	D	I	0.39823	0.994	1.3e-05	1.044	0.01
rs34231865	chr1	73787839	D	I	0.48181	0.978	1.3e-05	0.959	0.01
rs67962856	chr1	73801110	D	I	0.5183	0.98	1.3e-05	1.043	0.01
rs1120979	chr1	73804712	C	T	0.6017	0.991	1.3e-05	0.958	0.01
rs1923214	chr1	73820227	A	T	0.40597	0.969	1.3e-05	1.044	0.01
rs1923218	chr1	73829282	C	T	0.40575	0.969	1.3e-05	1.044	0.01
rs35909727	chr1	73877375	D	I	0.47124	0.988	1.3e-05	0.959	0.01
rs35101879	chr1	73902953	A	G	0.47494	0.992	1.3e-05	0.959	0.01
rs4287126	chr1	73908975	C	T	0.52938	0.979	1.3e-05	1.043	0.01
rs12747728	chr1	73910157	G	T	0.47064	0.979	1.3e-05	0.959	0.01
rs79572625	chr1	94947352	A	G	0.01767	0.954	1.3e-05	0.843	0.04
rs62250685	chr3	85457240	A	G	0.60409	0.972	1.3e-05	0.958	0.01
rs144059553	chr3	85471326	D	I	0.38967	0.994	1.3e-05	1.044	0.01
rs11920427:G	chr3	85477685	C	G	0.61095	0.996	1.3e-05	0.958	0.01
rs1697364	chr4	132527341	G	T	0.22728	0.958	1.3e-05	1.052	0.012
rs350695	chr4	132610113	A	G	0.22207	0.962	1.3e-05	1.052	0.012
rs1913012	chr4	132688307	A	T	0.38162	0.911	1.3e-05	1.046	0.01
rs248488	chr5	141168404	C	T	0.22874	1	1.3e-05	0.949	0.012
rs59853509	chr5	147107549	A	G	0.0496	1	1.3e-05	0.904	0.023
rs113506944	chr5	147110232	C	T	0.9504	1	1.3e-05	1.107	0.023
rs12653715	chr5	147112357	C	G	0.9504	1	1.3e-05	1.107	0.023
rs12522239	chr5	152054873	C	G	0.32883	1	1.3e-05	1.045	0.01
rs3890802	chr5	152081927	A	G	0.73152	1	1.3e-05	0.954	0.011
rs11949473	chr5	152151759	A	C	0.28291	1	1.3e-05	1.047	0.011
rs144018891	chr5	152328516	D	I	0.24293	1	1.3e-05	1.049	0.011
rs4343897	chr6	92258004	A	T	0.57431	1	1.3e-05	0.958	0.01
rs4360104	chr6	92258010	A	G	0.5743	1	1.3e-05	0.958	0.01
rs71540021	chr6	92259878	D	I	0.43064	1	1.3e-05	1.043	0.01
rs138759268:TACACAC	chr6	92266067	D	I	0.43002	1	1.3e-05	1.043	0.01
rs12202934	chr6	92297764	A	C	0.41551	1	1.3e-05	1.044	0.01
rs1556623	chr6	92298780	A	G	0.58435	1	1.3e-05	0.958	0.01
rs114592559	chr6	161259990	C	T	0.69999	1	1.3e-05	0.951	0.012
rs149364837	chr7	123881691	C	T	0.94711	1	1.3e-05	1.101	0.022
rs268438	chr8	14983556	A	G	0.91685	1	1.3e-05	0.923	0.018
rs1411262	chr9	5459419	C	T	0.25872	1	1.3e-05	0.953	0.011
rs139954031	chr11	6041167	A	G	0.96858	0.968	1.3e-05	0.887	0.027
rs1532905	chr11	41464560	C	G	0.35185	0.962	1.3e-05	0.956	0.01
rs12787911	chr11	95492148	A	T	0.61292	0.959	1.3e-05	1.045	0.01
rs12146644	chr11	95492878	A	G	0.38719	0.959	1.3e-05	0.957	0.01
rs537994	chr11	95608588	A	C	0.6148	0.972	1.3e-05	1.045	0.01
rs184985462	chr15	83214792	C	T	0.9929	0.937	1.3e-05	0.783	0.055
rs200682212	chr21	24460393	D	I	0.78887	0.984	1.3e-05	1.053	0.012
rs12854932	chrX	150211083	C	T	0.37652	1	1.3e-05	0.964	0.009
rs1384958	chrX	150216402	A	T	0.37748	1	1.3e-05	0.964	0.009
rs12404978	chr1	73708637	A	G	0.46541	0.951	1.4e-05	0.958	0.01
rs11210201	chr1	73766431	G	T	0.39423	0.982	1.4e-05	1.044	0.01
rs11210202	chr1	73767064	C	G	0.39404	0.981	1.4e-05	1.044	0.01
rs12144370:T	chr1	73768276	G	T	0.39394	0.981	1.4e-05	1.044	0.01
rs12145429	chr1	73769279	A	G	0.60605	0.981	1.4e-05	0.958	0.01
rs12145432	chr1	73769330	G	T	0.39398	0.981	1.4e-05	1.044	0.01
rs10556948	chr1	73772905	D	I	0.39797	0.993	1.4e-05	1.044	0.01
rs35851404	chr1	73780291	A	T	0.47637	0.966	1.4e-05	0.959	0.01
rs2224494	chr1	73782148	G	T	0.5236	0.966	1.4e-05	1.043	0.01
rs11210207	chr1	73782938	C	T	0.5941	0.968	1.4e-05	0.958	0.01
rs7528322	chr1	73784686	A	G	0.4059	0.968	1.4e-05	1.044	0.01
rs10890031	chr1	73787158	A	G	0.52363	0.967	1.4e-05	1.043	0.01
rs12737087	chr1	73790407	A	G	0.52366	0.966	1.4e-05	1.043	0.01
rs12564425	chr1	73790683	G	T	0.47637	0.967	1.4e-05	0.959	0.01
rs1923204	chr1	73791614	G	T	0.52361	0.966	1.4e-05	1.043	0.01
rs10749819	chr1	73794923	C	G	0.40618	0.968	1.4e-05	1.044	0.01
rs10890033	chr1	73796794	A	G	0.59405	0.968	1.4e-05	0.958	0.01
rs2145784	chr1	73797927	A	T	0.59363	0.967	1.4e-05	0.958	0.01
rs79494146	chr1	73798483	D	I	0.60151	0.992	1.4e-05	0.958	0.01
rs2340399	chr1	73821093	C	T	0.40577	0.969	1.4e-05	1.044	0.01
rs6655995	chr1	73821577	A	C	0.40577	0.969	1.4e-05	1.044	0.01
rs6673702	chr1	73821779	G	T	0.40578	0.969	1.4e-05	1.044	0.01
rs10890034	chr1	73824279	A	G	0.40581	0.969	1.4e-05	1.044	0.01
rs7415137	chr1	73829928	A	G	0.59426	0.969	1.4e-05	0.958	0.01
rs10890036	chr1	73830081	C	T	0.40574	0.969	1.4e-05	1.044	0.01
rs10749821	chr1	73833914	C	T	0.40557	0.97	1.4e-05	1.044	0.01
rs11210215	chr1	73834346	C	T	0.40557	0.97	1.4e-05	1.044	0.01
rs2340403	chr1	73835777	C	T	0.59423	0.97	1.4e-05	0.958	0.01
rs4113049	chr1	73909964	A	G	0.47061	0.979	1.4e-05	0.959	0.01
rs57630146	chr3	85508427	A	G	0.38919	0.994	1.4e-05	1.044	0.01
rs62250713	chr3	85513793	A	G	0.62217	0.969	1.4e-05	0.957	0.01
rs9991604	chr4	132551061	C	T	0.22693	0.959	1.4e-05	1.051	0.012
rs350692	chr4	132610761	A	C	0.22183	0.962	1.4e-05	1.052	0.012
rs11739236	chr5	147092844	C	T	0.04944	1	1.4e-05	0.904	0.024
rs113356263	chr5	152071637	C	T	0.26824	1	1.4e-05	1.048	0.011
rs112237043	chr5	152078452	A	G	0.73139	1	1.4e-05	0.954	0.011
rs17565727	chr5	152081338	A	G	0.73148	1	1.4e-05	0.954	0.011
rs113470159	chr5	152089418	C	T	0.26847	1	1.4e-05	1.048	0.011
rs4958573	chr5	152091739	A	G	0.73145	1	1.4e-05	0.954	0.011
rs4958574	chr5	152091901	C	T	0.26845	1	1.4e-05	1.048	0.011
rs4958328	chr5	152127005	A	C	0.71795	1	1.4e-05	0.955	0.011
rs72799160	chr5	152129523	C	T	0.28214	1	1.4e-05	1.047	0.011
rs72799161	chr5	152129607	C	T	0.71789	1	1.4e-05	0.955	0.011
rs72799163	chr5	152132117	C	T	0.71808	1	1.4e-05	0.955	0.011
rs72799164	chr5	152132148	C	G	0.28178	1	1.4e-05	1.047	0.011
rs561468398	chr5	152150550	D	I	0.28208	1	1.4e-05	1.048	0.011
rs56215882	chr5	152154337	A	G	0.71653	1	1.4e-05	0.955	0.011
rs4484413	chr5	152165140	A	T	0.28355	1	1.4e-05	1.047	0.011
rs200173959	chr5	152169323	D	I	0.7164	1	1.4e-05	0.955	0.011
rs17556632	chr7	123875104	A	G	0.94716	1	1.4e-05	1.101	0.022
rs1019196	chr7	123887029	C	G	0.05334	1	1.4e-05	0.908	0.022
rs1901944	chr11	21238942	G	T	0.01755	0.99	1.4e-05	0.844	0.04
rs11025973	chr11	21250615	A	G	0.98248	0.985	1.4e-05	1.186	0.04
rs5793745	chr11	95491692	D	I	0.38837	0.956	1.4e-05	0.957	0.01
rs566877	chr11	95528045	A	G	0.61372	0.972	1.4e-05	1.044	0.01
rs527899	chr11	95529242	G	T	0.61369	0.972	1.4e-05	1.044	0.01
rs487609	chr11	95588102	G	T	0.61359	0.981	1.4e-05	1.044	0.01
rs516551	chr11	95588626	C	T	0.38632	0.981	1.4e-05	0.958	0.01
rs10444659	chr13	84065205	A	T	0.93805	0.978	1.4e-05	1.093	0.021
rs373137584:G	chr15	98545662	A	G	0.17164	0.956	1.4e-05	0.945	0.013
rs573110858	chr19	14741206	D	I	0.99288	0.933	1.4e-05	1.309	0.064
X:7192162	chrX	7192163	D	I	0.64374	1	1.4e-05	0.962	0.009
rs6639817	chrX	7225221	A	G	0.38888	1	1.4e-05	1.038	0.008
rs37458	chr1	44290530	A	G	0.35155	1	1.5e-05	0.957	0.01
rs1923201	chr1	73771457	A	G	0.5939	0.968	1.5e-05	0.958	0.01
rs1923202	chr1	73771528	A	G	0.59382	0.968	1.5e-05	0.958	0.01
rs11210205	chr1	73778100	C	T	0.59394	0.968	1.5e-05	0.958	0.01
rs12061680	chr1	73778378	A	G	0.4061	0.968	1.5e-05	1.044	0.01
rs34836493	chr1	73787877	D	I	0.5196	0.974	1.5e-05	1.043	0.01
rs1885247	chr1	73793630	A	G	0.5937	0.967	1.5e-05	0.958	0.01
rs3845343	chr1	73797306	C	T	0.47637	0.966	1.5e-05	0.959	0.01
rs1923207	chr1	73803542	A	G	0.40594	0.967	1.5e-05	1.044	0.01
rs5775178	chr1	73811441	D	I	0.60149	0.993	1.5e-05	0.958	0.01
rs1951361	chr1	73811954	A	G	0.40586	0.969	1.5e-05	1.044	0.01
rs1923219	chr1	73830471	A	G	0.40577	0.969	1.5e-05	1.044	0.01
rs6702039	chr1	73833009	C	G	0.40557	0.97	1.5e-05	1.044	0.01
rs1923222	chr1	73836340	C	G	0.59438	0.97	1.5e-05	0.958	0.01
rs149578619	chr1	73848219	D	I	0.48051	0.98	1.5e-05	0.959	0.01
rs4998957	chr1	73891887	A	G	0.53174	0.979	1.5e-05	1.043	0.01
rs1538375	chr1	73892579	A	G	0.46826	0.979	1.5e-05	0.959	0.01
rs1538376	chr1	73892613	A	C	0.46826	0.979	1.5e-05	0.959	0.01
rs1416266	chr1	73892824	A	C	0.53173	0.979	1.5e-05	1.043	0.01
rs4406595	chr1	73893148	C	T	0.53173	0.979	1.5e-05	1.043	0.01
rs12569115	chr1	73894065	A	G	0.53174	0.979	1.5e-05	1.043	0.01
rs12562533	chr1	73894150	C	T	0.53174	0.979	1.5e-05	1.043	0.01
rs12565386	chr1	73894459	C	T	0.46819	0.978	1.5e-05	0.959	0.01
rs993137	chr3	85499035	C	T	0.60415	0.971	1.5e-05	0.958	0.01
rs145394945	chr3	85503999	D	I	0.61214	0.992	1.5e-05	0.958	0.01
rs11365888	chr3	85507139	D	I	0.38901	0.995	1.5e-05	1.044	0.01
rs62250712	chr3	85513716	C	T	0.60321	0.97	1.5e-05	0.958	0.01
rs12629607	chr3	85583608	C	T	0.36095	0.977	1.5e-05	1.045	0.01
rs1972994	chr3	85631142	A	T	0.63793	0.963	1.5e-05	0.957	0.01
rs2044725	chr3	85645873	C	T	0.63784	0.961	1.5e-05	0.957	0.01
rs9812845	chr3	85656222	A	C	0.25418	0.997	1.5e-05	1.049	0.011
rs12635683	chr3	85657089	A	G	0.74674	0.993	1.5e-05	0.953	0.011
rs9813436	chr3	85680716	A	G	0.24759	0.989	1.5e-05	1.049	0.011
rs10003774	chr4	132551302	C	T	0.77295	0.96	1.5e-05	0.951	0.012
rs350691	chr4	132612242	C	G	0.77699	0.965	1.5e-05	0.951	0.012
rs182219096	chr5	100699540	A	G	0.99248	1	1.5e-05	0.775	0.058
rs112345465	chr5	152012497	D	I	0.72991	1	1.5e-05	0.954	0.011
rs145253553	chr5	152015838	D	I	0.72805	1	1.5e-05	0.954	0.011
rs12517092	chr5	152054744	A	C	0.33054	1	1.5e-05	1.045	0.01
rs17565693	chr5	152070764	C	T	0.26824	1	1.5e-05	1.048	0.011
rs113799727:T	chr5	152078372	G	T	0.26844	1	1.5e-05	1.048	0.011
rs17566118	chr5	152088546	C	T	0.26865	1	1.5e-05	1.048	0.011
rs72799165	chr5	152136262	A	C	0.71794	1	1.5e-05	0.955	0.011
rs55916564	chr5	152152855	G	T	0.28278	1	1.5e-05	1.047	0.011
rs56157132	chr6	92276579	A	G	0.57324	1	1.5e-05	0.959	0.01
rs34427756	chr6	92277118	A	G	0.42676	1	1.5e-05	1.043	0.01
rs62418378	chr6	92277474	A	G	0.57321	1	1.5e-05	0.959	0.01
rs10487814	chr7	123869567	A	G	0.05286	1	1.5e-05	0.908	0.022
rs35902757	chr7	123875321	G	T	0.05285	1	1.5e-05	0.908	0.022
rs7776710	chr7	138740772	C	T	0.5735	1	1.5e-05	1.09	0.02
rs538773259	chr8	3669734	A	G	0.99554	1	1.5e-05	0.723	0.073
rs10481593	chr9	5458095	A	G	0.81041	1	1.5e-05	1.054	0.012
rs6651524	chr9	5458575	A	T	0.18858	1	1.5e-05	0.947	0.012
rs6651525	chr9	5458847	A	C	0.8114	1	1.5e-05	1.055	0.012
rs2096358	chr9	103453200	G	T	0.12878	1	1.5e-05	1.066	0.015
rs140781606	chr10	72753880	A	G	0.98819	0.9	1.5e-05	0.824	0.044
rs55942352	chr10	73729707	C	T	0.33152	0.984	1.5e-05	1.045	0.01
rs117267620	chr11	6070655	A	C	0.03212	0.964	1.5e-05	1.125	0.027
rs10833478	chr11	21247591	C	T	0.01751	0.981	1.5e-05	0.844	0.04
rs11021305	chr11	95498269	C	T	0.61258	0.962	1.5e-05	1.045	0.01
rs3789960	chr11	95509037	C	G	0.38708	0.964	1.5e-05	0.958	0.01
rs10831430	chr11	95509638	C	T	0.61295	0.964	1.5e-05	1.045	0.01
rs3802764	chr11	95514599	A	T	0.61087	0.967	1.5e-05	1.044	0.01
rs11021317	chr11	95517576	C	T	0.38691	0.966	1.5e-05	0.958	0.01
rs2950522	chr11	95524719	C	T	0.3868	0.966	1.5e-05	0.958	0.01
rs557079	chr11	95530125	C	G	0.38626	0.972	1.5e-05	0.958	0.01
rs2950521	chr11	95536870	A	G	0.61371	0.971	1.5e-05	1.044	0.01
rs544119	chr11	95538624	A	G	0.61372	0.971	1.5e-05	1.044	0.01
rs535819	chr11	95541508	C	T	0.61031	0.983	1.5e-05	1.044	0.01
rs34935455	chr11	95548674	D	I	0.61044	0.988	1.5e-05	1.044	0.01
rs3833497	chr11	95565609	D	I	0.61049	0.998	1.5e-05	1.044	0.01
rs693597	chr11	95589629	C	T	0.61365	0.981	1.5e-05	1.044	0.01
rs617999	chr11	95589935	C	T	0.61363	0.981	1.5e-05	1.044	0.01
rs11609325	chr12	128850734	G	T	0.04937	0.935	1.5e-05	0.905	0.023
rs9518001	chr13	100744319	C	T	0.26334	0.915	1.5e-05	0.952	0.011
rs369543558:TAA	chrX	7227639	D	I	0.40701	1	1.5e-05	1.037	0.008
rs191043721	chrX	109603885	C	T	0.99328	1	1.5e-05	0.74	0.068
rs12853382	chrX	150210690	C	T	0.37657	1	1.5e-05	0.964	0.009
rs9787240	chr1	44256468	A	G	0.34982	0.978	1.6e-05	0.957	0.01
rs37455	chr1	44294228	A	G	0.34915	0.989	1.6e-05	0.957	0.01
rs37453	chr1	44295047	A	G	0.34866	0.99	1.6e-05	0.957	0.01
rs10890030	chr1	73755783	C	T	0.47647	0.954	1.6e-05	0.959	0.01
rs9425118	chr1	73771766	C	T	0.40619	0.968	1.6e-05	1.044	0.01
rs1475061	chr1	73772981	A	C	0.59384	0.968	1.6e-05	0.958	0.01
rs4593766	chr1	73773043	C	T	0.40616	0.968	1.6e-05	1.044	0.01
rs6424545	chr1	73773048	C	T	0.40616	0.968	1.6e-05	1.044	0.01
rs1475062	chr1	73773189	A	G	0.40614	0.968	1.6e-05	1.044	0.01
rs1475063	chr1	73773255	A	G	0.59384	0.968	1.6e-05	0.958	0.01
rs11210203	chr1	73775513	A	G	0.5939	0.968	1.6e-05	0.958	0.01
rs6424547	chr1	73776696	C	G	0.5939	0.968	1.6e-05	0.958	0.01
rs6424548	chr1	73776850	A	C	0.5939	0.968	1.6e-05	0.958	0.01
rs11210204	chr1	73777991	C	G	0.59389	0.968	1.6e-05	0.958	0.01
rs1120981	chr1	73805179	C	T	0.59416	0.969	1.6e-05	0.958	0.01
rs2208566	chr1	73810422	A	G	0.59409	0.968	1.6e-05	0.958	0.01
rs5775179	chr1	73814873	D	I	0.39873	0.993	1.6e-05	1.043	0.01
rs4636406	chr1	73892420	G	T	0.46829	0.979	1.6e-05	0.959	0.01
rs6672225	chr1	73897246	A	T	0.52992	0.978	1.6e-05	1.043	0.01
rs6669843	chr1	73897381	A	G	0.4701	0.978	1.6e-05	0.959	0.01
rs11210243	chr1	73898030	C	G	0.47004	0.978	1.6e-05	0.959	0.01
rs1572668	chr1	73899742	A	G	0.47007	0.978	1.6e-05	0.959	0.01
rs12712927	chr2	45178493	A	G	0.79961	0.957	1.6e-05	0.948	0.012
rs140302188	chr2	198439758	C	T	0.01744	0.919	1.6e-05	0.846	0.039
rs6762267	chr3	85513115	A	C	0.39604	0.972	1.6e-05	1.044	0.01
rs9309985	chr3	85657402	C	G	0.74673	0.993	1.6e-05	0.953	0.011
rs186218151	chr3	148665279	G	T	0.99786	0.935	1.6e-05	0.66	0.093
rs350952	chr4	132532477	C	G	0.77267	0.959	1.6e-05	0.951	0.012
rs377632341	chr5	152036572	C	G	0.69324	1	1.6e-05	0.955	0.011
rs12522261	chr5	152054825	A	G	0.67115	1	1.6e-05	0.957	0.01
rs17565839	chr5	152082740	C	T	0.26848	1	1.6e-05	1.048	0.011
rs17566146	chr5	152088959	C	G	0.26868	1	1.6e-05	1.047	0.011
rs537488509	chr5	152089623	D	I	0.72978	1	1.6e-05	0.954	0.011
rs72799144	chr5	152102662	C	T	0.71891	1	1.6e-05	0.955	0.011
rs72799145	chr5	152102663	C	T	0.28109	1	1.6e-05	1.047	0.011
rs56208248	chr5	152138598	A	G	0.28204	1	1.6e-05	1.047	0.011
rs55752615	chr5	152138718	C	T	0.28206	1	1.6e-05	1.047	0.011
rs72799168	chr5	152140996	A	T	0.7179	1	1.6e-05	0.955	0.011
rs147680581	chr5	152175843	D	I	0.28295	1	1.6e-05	1.047	0.011
rs4958596	chr5	152327668	A	G	0.75582	1	1.6e-05	0.953	0.011
rs7758255	chr6	92265950	A	C	0.57321	1	1.6e-05	0.959	0.01
rs4519990	chr6	92266634	A	G	0.57321	1	1.6e-05	0.959	0.01
rs12212053	chr6	92267196	A	G	0.42704	1	1.6e-05	1.043	0.01
rs12209601	chr6	92269243	C	T	0.57321	1	1.6e-05	0.959	0.01
rs56402873	chr6	92276409	D	I	0.56656	1	1.6e-05	0.959	0.01
rs12207414	chr6	92276897	A	C	0.57302	1	1.6e-05	0.959	0.01
rs72902572	chr11	6073994	A	C	0.12757	0.959	1.6e-05	1.065	0.015
rs7106617	chr11	41469843	G	T	0.34828	0.963	1.6e-05	0.957	0.01
rs10831431	chr11	95510089	C	T	0.3871	0.964	1.6e-05	0.958	0.01
rs1944074	chr11	95511445	A	C	0.61295	0.964	1.6e-05	1.044	0.01
rs12786522	chr11	95522858	C	G	0.61281	0.966	1.6e-05	1.044	0.01
rs12291986	chr11	95523030	G	T	0.61282	0.966	1.6e-05	1.044	0.01
rs11021319	chr11	95523123	C	G	0.38716	0.966	1.6e-05	0.958	0.01
rs502521	chr11	95533557	A	T	0.61339	0.972	1.6e-05	1.044	0.01
rs3016295	chr11	95554311	A	G	0.38627	0.979	1.6e-05	0.958	0.01
rs36142511	chr11	95584195	D	I	0.389	0.991	1.6e-05	0.958	0.01
rs61945413	chr12	130015049	A	G	0.75718	0.986	1.6e-05	0.953	0.011
rs183713678	chr13	19135898	A	G	0.17856	0.905	1.6e-05	1.039	0.009
rs143982187	chr18	42907317	C	T	0.99841	0.968	1.6e-05	0.583	0.12
rs4812449:G	chr20	39272739	C	G	0.40316	0.979	1.6e-05	0.958	0.01
rs588657	chr1	44080412	C	T	0.25404	0.975	1.7e-05	1.049	0.011
rs37471	chr1	44277548	C	T	0.34797	0.988	1.7e-05	0.957	0.01
rs12044218	chr1	73750422	C	T	0.52382	0.948	1.7e-05	1.043	0.01
rs112367902	chr1	73756324	D	I	0.48283	0.94	1.7e-05	0.958	0.01
rs1923240	chr1	73771345	A	G	0.4761	0.966	1.7e-05	0.959	0.01
rs10789368	chr1	73814159	A	G	0.4766	0.968	1.7e-05	0.959	0.01
rs11210244	chr1	73898258	A	G	0.52997	0.978	1.7e-05	1.043	0.01
rs12033505	chr1	73905414	A	C	0.4704	0.979	1.7e-05	0.959	0.01
rs6679389	chr1	73905524	A	T	0.4704	0.979	1.7e-05	0.959	0.01
rs11210251	chr1	73912799	C	G	0.47096	0.979	1.7e-05	0.959	0.01
rs2764408	chr1	156326895	A	T	0.51947	0.927	1.7e-05	1.044	0.01
rs7597365	chr2	5627131	C	T	0.86973	0.977	1.7e-05	1.084	0.019
rs4308294	chr3	85447830	A	T	0.61183	0.992	1.7e-05	0.958	0.01
rs11127903	chr3	85662925	G	T	0.25331	0.993	1.7e-05	1.049	0.011
rs9880010	chr3	85666617	C	T	0.25331	0.993	1.7e-05	1.049	0.011
rs1449396	chr3	85667586	A	G	0.74669	0.993	1.7e-05	0.953	0.011
rs112962083	chr5	152011947	D	I	0.27125	1	1.7e-05	1.047	0.011
rs60864253	chr5	152038885	G	T	0.68424	1	1.7e-05	0.956	0.011
rs146938195	chr5	152136979	G	T	0.28202	1	1.7e-05	1.047	0.011
rs4958577	chr5	152137364	C	T	0.282	1	1.7e-05	1.047	0.011
rs55752608	chr5	152138775	A	T	0.71789	1	1.7e-05	0.955	0.011
rs113598885	chr5	152141778	C	T	0.28213	1	1.7e-05	1.047	0.011
rs10944541	chr6	92264068	A	G	0.5729	1	1.7e-05	0.959	0.01
rs12525368	chr6	92271435	C	T	0.42704	1	1.7e-05	1.043	0.01
rs12528794	chr6	92271653	A	G	0.42704	1	1.7e-05	1.043	0.01
rs62418376	chr6	92271951	G	T	0.42704	1	1.7e-05	1.043	0.01
rs73329603	chr7	44131523	A	G	0.99715	1	1.7e-05	1.621	0.119
rs370558129	chr8	99128767	C	T	0.00395	1	1.7e-05	1.369	0.071
rs3177463	chr11	95502128	C	G	0.61265	0.964	1.7e-05	1.044	0.01
rs1254941	chr11	95542318	C	T	0.38978	0.984	1.7e-05	0.958	0.01
rs687529	chr11	95545587	A	T	0.61361	0.977	1.7e-05	1.044	0.01
rs2508713	chr11	95547927	A	T	0.61362	0.977	1.7e-05	1.044	0.01
rs56284050	chr11	95555841	D	I	0.38954	0.992	1.7e-05	0.958	0.01
rs72094836	chr11	95556795	D	I	0.61271	0.986	1.7e-05	1.044	0.01
rs34654502	chr11	95557571	D	I	0.61012	0.989	1.7e-05	1.043	0.01
rs34100857	chr11	95561266	D	I	0.61054	0.995	1.7e-05	1.043	0.01
rs2509096	chr11	95638497	A	G	0.45203	0.939	1.7e-05	0.958	0.01
rs371079719	chr13	19122297	A	C	0.8151	0.987	1.7e-05	0.965	0.008
rs6491850	chr13	105083324	C	T	0.58659	0.979	1.7e-05	1.044	0.01
rs62088572	chr18	27099405	C	T	0.08515	0.978	1.7e-05	0.927	0.018
rs188861817	chr18	56445452	C	T	0.00285	0.966	1.7e-05	0.624	0.115
rs67671951	chrX	128323637	C	G	0.00281	1	1.7e-05	0.661	0.103
rs11795716	chrX	150207098	C	T	0.37648	1	1.7e-05	0.964	0.009
rs586339	chr1	44137257	A	C	0.27159	0.974	1.8e-05	1.048	0.011
rs37470	chr1	44277948	C	G	0.65213	0.989	1.8e-05	1.044	0.01
rs61765637	chr1	73735403	C	G	0.52354	0.944	1.8e-05	1.043	0.01
rs11210195	chr1	73749283	C	T	0.47615	0.948	1.8e-05	0.959	0.01
rs72504650	chr1	73752211	D	I	0.51742	0.97	1.8e-05	1.043	0.01
rs57177167	chr1	73788565	D	I	0.48144	0.973	1.8e-05	0.959	0.01
rs1120980	chr1	73805104	A	T	0.4766	0.968	1.8e-05	0.959	0.01
rs10789369	chr1	73824909	A	G	0.59466	0.969	1.8e-05	0.958	0.01
rs7541529	chr1	73828831	G	T	0.59467	0.969	1.8e-05	0.959	0.01
rs6689032	chr1	73829623	C	G	0.4053	0.969	1.8e-05	1.043	0.01
rs11210247	chr1	73900932	C	T	0.52659	0.972	1.8e-05	1.043	0.01
rs200896896	chr1	73955655	D	I	0.37416	0.926	1.8e-05	1.045	0.01
rs564050091	chr1	94870068	D	I	0.01638	0.925	1.8e-05	0.84	0.041
rs116138004	chr1	190885465	G	T	0.01192	0.962	1.8e-05	0.82	0.047
rs75964821	chr3	85475282	D	I	0.3866	0.989	1.8e-05	1.044	0.01
rs1449395	chr3	85667683	A	C	0.74665	0.993	1.8e-05	0.954	0.011
rs6826057	chr4	132591816	A	G	0.22439	0.958	1.8e-05	1.051	0.012
rs34261035	chr5	140791595	D	I	0.87453	1	1.8e-05	0.941	0.014
rs144540476	chr5	152007861	D	I	0.6633	1	1.8e-05	0.958	0.01
rs57051350	chr5	152038867	C	G	0.68408	1	1.8e-05	0.956	0.01
rs141963723	chr5	152040168	D	I	0.25849	1	1.8e-05	1.048	0.011
rs56047721	chr5	152082865	A	T	0.2687	1	1.8e-05	1.047	0.011
rs56117655	chr5	152328969	A	G	0.24253	1	1.8e-05	1.049	0.011
rs12196339	chr6	92278728	A	T	0.42712	1	1.8e-05	1.043	0.01
rs12197717	chr6	92278893	A	G	0.42681	1	1.8e-05	1.043	0.01
rs4422588	chr6	92292623	C	T	0.57208	1	1.8e-05	0.959	0.01
rs17135433	chr10	3635185	A	G	0.07025	0.985	1.8e-05	0.921	0.019
rs10831426	chr11	95505888	A	G	0.61256	0.965	1.8e-05	1.044	0.01
rs11021313	chr11	95506907	C	G	0.61256	0.964	1.8e-05	1.044	0.01
rs142472993	chr11	95507873	D	I	0.60978	0.967	1.8e-05	1.044	0.01
rs472231	chr11	95532166	A	G	0.38661	0.972	1.8e-05	0.958	0.01
rs35320796:CT	chr11	95536909	D	I	0.38598	0.963	1.8e-05	0.958	0.01
rs586498	chr11	95537828	C	T	0.3866	0.972	1.8e-05	0.958	0.01
rs651445	chr11	95539122	A	T	0.6134	0.972	1.8e-05	1.044	0.01
rs573758	chr11	95539591	G	T	0.38658	0.972	1.8e-05	0.958	0.01
rs637038	chr11	95539979	A	C	0.6134	0.972	1.8e-05	1.044	0.01
rs591860	chr11	95543211	A	T	0.6135	0.978	1.8e-05	1.044	0.01
rs488476	chr11	95543715	C	G	0.38649	0.978	1.8e-05	0.958	0.01
rs1255223	chr11	95544391	A	G	0.38636	0.977	1.8e-05	0.958	0.01
rs3016209	chr11	95544681	C	T	0.38636	0.977	1.8e-05	0.958	0.01
rs543530	chr11	95545170	A	G	0.38635	0.977	1.8e-05	0.958	0.01
rs545342	chr11	95545369	C	T	0.61364	0.977	1.8e-05	1.044	0.01
rs499076	chr11	95546341	A	G	0.38636	0.977	1.8e-05	0.958	0.01
rs607039	chr11	95547086	A	G	0.61364	0.977	1.8e-05	1.044	0.01
rs3016210	chr11	95547567	C	T	0.38636	0.977	1.8e-05	0.958	0.01
rs623191	chr11	95548359	A	G	0.38636	0.977	1.8e-05	0.958	0.01
rs474896	chr11	95549987	C	T	0.38641	0.977	1.8e-05	0.958	0.01
rs514170	chr11	95556696	C	T	0.38633	0.979	1.8e-05	0.958	0.01
rs474442	chr11	95583995	A	G	0.38638	0.983	1.8e-05	0.958	0.01
rs612596	chr11	95584558	A	G	0.6133	0.982	1.8e-05	1.044	0.01
rs509617	chr11	95584589	A	G	0.61362	0.982	1.8e-05	1.044	0.01
rs560854	chr11	95584905	A	G	0.6136	0.982	1.8e-05	1.044	0.01
rs500054	chr11	95593806	A	G	0.61371	0.98	1.8e-05	1.044	0.01
rs607062	chr1	44133016	C	T	0.27151	0.974	1.9e-05	1.048	0.011
rs202215468	chr1	44221787	A	G	0.31592	0.951	1.9e-05	0.956	0.011
rs12136984	chr1	73725998	G	T	0.49681	0.949	1.9e-05	0.959	0.01
rs11210193	chr1	73743873	A	G	0.47632	0.948	1.9e-05	0.959	0.01
rs12129573	chr1	73768366	A	C	0.62344	0.994	1.9e-05	0.959	0.01
rs10890035	chr1	73828271	A	G	0.59444	0.969	1.9e-05	0.959	0.01
rs1923223	chr1	73839564	C	T	0.40526	0.97	1.9e-05	1.043	0.01
rs7554968	chr1	73840843	C	T	0.40523	0.97	1.9e-05	1.043	0.01
rs34718473	chr3	7153916	D	I	0.48168	0.933	1.9e-05	1.044	0.01
rs74915761	chr3	7172242	A	G	0.55374	0.971	1.9e-05	0.959	0.01
rs13061681	chr3	85662558	C	G	0.25065	0.993	1.9e-05	1.048	0.011
rs7643091	chr3	85674372	A	G	0.74675	0.99	1.9e-05	0.954	0.011
rs2310163	chr4	30506592	A	G	0.2678	0.983	1.9e-05	0.954	0.011
rs9985973	chr4	132602123	C	G	0.22227	0.962	1.9e-05	1.051	0.012
rs6866266	chr5	147103627	A	G	0.95052	1	1.9e-05	1.104	0.023
rs61473108	chr5	147104197	C	T	0.04948	1	1.9e-05	0.906	0.023
rs577809145	chr5	152002915	D	I	0.69108	1	1.9e-05	0.955	0.011
rs72799126	chr5	152084873	C	T	0.73135	1	1.9e-05	0.955	0.011
rs72799172	chr5	152148371	A	G	0.28213	1	1.9e-05	1.046	0.011
rs72799173	chr5	152149398	A	G	0.28202	1	1.9e-05	1.047	0.011
rs56286804	chr5	152150366	A	G	0.71798	1	1.9e-05	0.955	0.011
rs111294930	chr5	152177121	A	G	0.2842	1	1.9e-05	1.047	0.011
rs822347	chr9	5441961	C	T	0.40457	1	1.9e-05	0.958	0.01
rs10833480	chr11	21254401	A	G	0.98292	0.966	1.9e-05	1.188	0.041
rs147194814	chr11	95506285	D	I	0.60988	0.966	1.9e-05	1.044	0.01
rs680134	chr11	95559517	C	T	0.61361	0.984	1.9e-05	1.043	0.01
rs586238	chr11	95560371	A	G	0.61359	0.984	1.9e-05	1.043	0.01
rs488246	chr11	95560473	C	T	0.61364	0.984	1.9e-05	1.043	0.01
rs587123	chr11	95560539	G	T	0.6136	0.984	1.9e-05	1.043	0.01
rs598876	chr11	95560853	A	G	0.38639	0.984	1.9e-05	0.959	0.01
rs563653	chr11	95561488	G	T	0.6136	0.984	1.9e-05	1.043	0.01
rs602512	chr11	95561682	A	G	0.6123	0.982	1.9e-05	1.043	0.01
rs564675	chr11	95561873	C	T	0.3864	0.984	1.9e-05	0.959	0.01
rs534488	chr11	95562327	A	G	0.61363	0.984	1.9e-05	1.043	0.01
rs509720	chr11	95562771	C	T	0.6136	0.984	1.9e-05	1.043	0.01
rs534497	chr11	95562868	C	G	0.3864	0.986	1.9e-05	0.959	0.01
rs505220	chr11	95563228	G	T	0.61358	0.986	1.9e-05	1.043	0.01
rs631099	chr11	95563482	C	T	0.61359	0.986	1.9e-05	1.043	0.01
rs632388	chr11	95563775	A	G	0.38641	0.986	1.9e-05	0.959	0.01
rs580255	chr11	95577929	C	T	0.61339	0.983	1.9e-05	1.043	0.01
rs1472153	chr12	130016320	C	T	0.24273	0.987	1.9e-05	1.049	0.011
rs58522718	chr21	24467967	C	T	0.20895	0.997	1.9e-05	0.95	0.012
rs59504611	chr21	24467969	A	C	0.20896	0.997	1.9e-05	0.95	0.012
rs145959314	chrX	7192165	D	I	0.66081	1	1.9e-05	0.961	0.009
rs5933851	chrX	7239363	A	G	0.61695	1	1.9e-05	0.965	0.009
rs568639:C	chr1	44086080	C	T	0.25143	0.974	2e-05	1.049	0.011
rs12044445	chr1	73666614	A	G	0.46572	0.955	2e-05	0.959	0.01
rs141550842	chr1	73747669	D	I	0.51785	0.969	2e-05	1.043	0.01
rs12033140	chr1	73822289	C	T	0.47729	0.969	2e-05	0.959	0.01
rs2025080	chr1	73832675	C	T	0.59486	0.97	2e-05	0.959	0.01
rs2340401	chr1	73835726	C	T	0.40559	0.969	2e-05	1.043	0.01
rs12117304	chr1	73837640	C	T	0.40527	0.97	2e-05	1.043	0.01
rs1923224	chr1	73839921	C	T	0.40582	0.969	2e-05	1.043	0.01
rs10890037	chr1	73845254	A	G	0.59491	0.97	2e-05	0.959	0.01
rs10749822	chr1	73845360	G	T	0.40485	0.97	2e-05	1.043	0.01
rs10890043	chr1	73993876	C	T	0.28695	0.973	2e-05	1.047	0.011
rs117247500	chr1	94843799	C	T	0.98221	0.969	2e-05	1.177	0.039
rs7595690	chr2	242666194	A	G	0.47681	0.903	2e-05	0.958	0.01
rs4637303	chr3	85552787	C	T	0.63619	0.972	2e-05	0.958	0.01
rs9836967	chr3	85672935	A	C	0.74685	0.99	2e-05	0.954	0.011
rs141926969	chr5	100682318	A	G	0.99237	1	2e-05	0.779	0.057
rs544417006	chr5	152012349	D	I	0.26382	1	2e-05	1.047	0.011
rs72799176	chr5	152154526	C	T	0.7179	1	2e-05	0.956	0.011
rs72804798	chr5	152329436	G	T	0.24249	1	2e-05	1.048	0.011
rs10944540	chr6	92253871	A	G	0.42828	1	2e-05	1.043	0.01
rs7770404	chr6	92280070	C	T	0.57294	1	2e-05	0.959	0.01
rs4707680	chr6	92294371	C	T	0.57254	1	2e-05	0.959	0.01
rs77384036	chr6	106570283	G	T	0.01168	1	2e-05	1.201	0.042
rs12419982	chr11	41458286	G	T	0.64832	0.956	2e-05	1.045	0.01
rs596277	chr11	95566886	A	G	0.61376	0.985	2e-05	1.043	0.01
rs496305	chr11	95567035	C	T	0.38624	0.985	2e-05	0.959	0.01
rs627568	chr11	95569253	A	C	0.3863	0.985	2e-05	0.959	0.01
rs494829	chr11	95571750	A	C	0.6138	0.983	2e-05	1.043	0.01
rs481630	chr11	95582447	C	G	0.61354	0.983	2e-05	1.043	0.01
rs523934	chr11	95641775	A	G	0.60035	0.978	2e-05	1.043	0.01
rs62637744	chr15	98544442	C	G	0.79805	0.96	2e-05	1.053	0.012
rs57032897	chr17	74327442	C	T	0.02271	0.981	2e-05	1.143	0.031
rs59317700	chr17	75916311	G	T	0.80777	0.989	2e-05	0.949	0.012
rs28504407	chr17	76039844	A	G	0.34246	0.964	2e-05	1.045	0.01
rs5934937	chrX	7241082	C	G	0.38441	1	2e-05	1.037	0.009
rs17400240	chr1	43981847	C	T	0.152	0.922	2.1e-05	0.942	0.014
rs34004799	chr1	44080543	D	I	0.75202	0.993	2.1e-05	0.954	0.011
rs56201009	chr1	44098746	A	G	0.75456	0.991	2.1e-05	0.954	0.011
rs36016466	chr1	44104617	D	I	0.24814	0.995	2.1e-05	1.048	0.011
rs61354663	chr1	44104619	D	I	0.24814	0.995	2.1e-05	1.048	0.011
rs11577684	chr1	44254280	C	G	0.35323	0.984	2.1e-05	0.958	0.01
rs4434807	chr1	73401801	C	T	0.04547	0.927	2.1e-05	1.111	0.025
rs6682579	chr1	73709391	C	T	0.46553	0.951	2.1e-05	0.959	0.01
rs6684973	chr1	73801632	A	G	0.61458	0.966	2.1e-05	0.958	0.01
rs138449402	chr1	73825496	D	I	0.51752	0.982	2.1e-05	1.042	0.01
rs35478939	chr1	73829006	D	I	0.51734	0.983	2.1e-05	1.042	0.01
rs1923217	chr1	73829223	C	T	0.47688	0.969	2.1e-05	0.96	0.01
rs5775180	chr1	73836225	D	I	0.51734	0.983	2.1e-05	1.042	0.01
rs12027939	chr1	73836801	G	T	0.48262	0.983	2.1e-05	0.96	0.01
rs12128235	chr1	73837608	A	C	0.40532	0.97	2.1e-05	1.043	0.01
rs12406253	chr1	73840341	C	T	0.47712	0.97	2.1e-05	0.96	0.01
rs11210216	chr1	73842480	A	G	0.59487	0.97	2.1e-05	0.959	0.01
rs7544965	chr1	73842685	C	T	0.59492	0.97	2.1e-05	0.959	0.01
rs7516608	chr1	73843213	G	T	0.40508	0.97	2.1e-05	1.043	0.01
rs10736419	chr1	73845941	C	T	0.40513	0.97	2.1e-05	1.043	0.01
rs551951967	chr2	187407984	A	G	0.99263	0.965	2.1e-05	1.288	0.061
rs7586567	chr2	242666172	C	T	0.47674	0.903	2.1e-05	0.958	0.01
rs4856584	chr3	85580328	A	T	0.63695	0.976	2.1e-05	0.958	0.01
rs11099121	chr4	132623444	A	G	0.22435	0.967	2.1e-05	1.05	0.012
rs350710	chr4	132632396	C	T	0.22457	0.967	2.1e-05	1.05	0.012
rs350709	chr4	132632701	A	T	0.7754	0.967	2.1e-05	0.952	0.012
rs187056	chr4	132635055	A	C	0.22459	0.967	2.1e-05	1.05	0.012
rs350705	chr4	132635497	G	T	0.77606	0.966	2.1e-05	0.952	0.012
rs350701	chr4	132637511	A	T	0.2246	0.967	2.1e-05	1.05	0.012
rs3749765	chr5	140807256	A	C	0.12543	1	2.1e-05	1.063	0.014
rs112856992	chr5	151994761	A	T	0.73648	1	2.1e-05	0.955	0.011
rs9324734	chr5	152012795	A	G	0.73041	1	2.1e-05	0.955	0.011
rs6884556	chr5	152013316	C	G	0.73041	1	2.1e-05	0.955	0.011
rs10515675	chr5	152013789	C	G	0.73041	1	2.1e-05	0.955	0.011
rs10515676	chr5	152013887	A	G	0.73029	1	2.1e-05	0.955	0.011
rs4958566	chr5	152014061	C	T	0.26959	1	2.1e-05	1.047	0.011
rs6871699	chr5	152014666	C	T	0.73041	1	2.1e-05	0.955	0.011
rs6895969	chr5	152015208	A	G	0.73041	1	2.1e-05	0.955	0.011
rs4958567	chr5	152015597	G	T	0.73041	1	2.1e-05	0.955	0.011
rs4406125	chr5	152016594	A	G	0.73032	1	2.1e-05	0.955	0.011
rs11167597	chr5	152155205	A	T	0.71796	1	2.1e-05	0.956	0.011
rs72799178	chr5	152157489	A	G	0.28198	1	2.1e-05	1.046	0.011
rs55826179	chr5	152162776	A	G	0.71805	1	2.1e-05	0.956	0.011
rs55880278	chr5	152167864	A	G	0.71805	1	2.1e-05	0.956	0.011
rs1111790	chr6	51470170	C	T	0.88785	1	2.1e-05	1.069	0.016
rs2579995	chr6	51471479	C	T	0.88785	1	2.1e-05	1.069	0.016
rs541518492	chr8	50788917	C	T	0.00136	1	2.1e-05	1.818	0.136
rs7041009	chr9	5463243	A	G	0.74118	1	2.1e-05	1.048	0.011
rs2017064	chr11	41455386	C	T	0.64836	0.956	2.1e-05	1.045	0.01
rs139362584	chr11	41459614	D	I	0.64012	0.96	2.1e-05	1.044	0.01
rs12831416	chr12	130011696	A	T	0.2429	0.982	2.1e-05	1.049	0.011
rs56239555	chr12	130012161	C	T	0.24287	0.983	2.1e-05	1.049	0.011
rs6640961	chrX	12311656	A	G	0.08806	1	2.1e-05	1.063	0.014
rs201359064	chrX	86402196	C	T	0.3443	1	2.1e-05	1.046	0.011
rs12080079	chr1	44104574	G	T	0.74928	0.994	2.2e-05	0.954	0.011
rs61259097	chr1	44112695	D	I	0.74691	0.987	2.2e-05	0.954	0.011
rs11210181	chr1	73665514	C	G	0.49612	0.957	2.2e-05	0.959	0.01
rs4650201	chr1	73665844	A	G	0.50438	0.958	2.2e-05	1.042	0.01
rs57578100	chr1	73711493	A	G	0.46567	0.951	2.2e-05	0.959	0.01
rs10890032	chr1	73789324	C	T	0.38565	0.967	2.2e-05	1.043	0.01
rs2340402	chr1	73835741	A	G	0.52317	0.97	2.2e-05	1.042	0.01
rs12034860	chr1	73836769	A	G	0.59463	0.97	2.2e-05	0.959	0.01
rs113118350	chr1	73842119	D	I	0.62431	0.984	2.2e-05	0.959	0.01
rs76307997	chr1	73842566	D	I	0.48284	0.984	2.2e-05	0.96	0.01
rs1923225	chr1	73843468	C	T	0.52273	0.97	2.2e-05	1.042	0.01
rs9825535	chr3	50772664	C	T	0.84484	0.978	2.2e-05	0.943	0.014
rs553890444	chr3	85468120	D	I	0.58235	0.944	2.2e-05	0.958	0.01
rs78867021	chr3	85510810	D	I	0.3888	0.992	2.2e-05	1.043	0.01
rs116690824	chr3	148756379	C	T	0.99296	0.938	2.2e-05	0.786	0.056
rs350681	chr4	132622367	A	G	0.77569	0.967	2.2e-05	0.952	0.012
rs10036478	chr5	1437898	C	T	0.6258	0.966	2.2e-05	1.044	0.01
rs113325958	chr5	152006839	D	I	0.66108	1	2.2e-05	0.958	0.01
rs67979431	chr5	152012437	G	T	0.26958	1	2.2e-05	1.047	0.011
rs200164102	chr5	152078009	D	I	0.72965	1	2.2e-05	0.955	0.011
rs13079120	chr5	152170441	A	C	0.71808	1	2.2e-05	0.956	0.011
rs34142631	chr6	92287123	A	G	0.4277	1	2.2e-05	1.042	0.01
rs34446402	chr6	92289181	C	T	0.57237	1	2.2e-05	0.96	0.01
rs58922669	chr6	92289583	A	G	0.42763	1	2.2e-05	1.042	0.01
rs822341	chr9	5453396	C	T	0.26551	1	2.2e-05	0.954	0.011
rs10114060	chr9	5461729	A	G	0.73867	1	2.2e-05	1.048	0.011
rs17135438	chr10	3635518	G	T	0.92887	0.988	2.2e-05	1.084	0.019
rs2939764	chr11	41415037	C	G	0.49389	0.964	2.2e-05	1.042	0.01
rs10831425	chr11	95500628	C	T	0.61232	0.963	2.2e-05	1.044	0.01
rs34337339	chr11	95561644	D	I	0.38842	0.986	2.2e-05	0.959	0.01
rs4767096	chr12	113985111	A	G	0.5953	0.916	2.2e-05	1.044	0.01
rs140825090	chr16	81982011	D	I	0.03277	0.978	2.2e-05	0.89	0.028
rs6067524	chr20	49326822	A	G	0.41984	0.938	2.2e-05	0.958	0.01
rs2827847	chr21	24467265	C	T	0.20726	0.99	2.2e-05	0.951	0.012
rs2827852	chr21	24469459	C	G	0.20726	0.99	2.2e-05	0.951	0.012
rs11210871	chr1	44029353	C	G	0.69075	0.964	2.3e-05	0.956	0.011
rs513373	chr1	44081389	C	T	0.24676	0.993	2.3e-05	1.048	0.011
rs34929797	chr1	44114662	D	I	0.25044	0.991	2.3e-05	1.048	0.011
rs11806728	chr1	73677003	A	G	0.49613	0.957	2.3e-05	0.96	0.01
rs11210184	chr1	73686480	C	T	0.46539	0.951	2.3e-05	0.959	0.01
rs4129350	chr1	73694600	C	T	0.53435	0.951	2.3e-05	1.043	0.01
rs8179409	chr1	73700690	G	T	0.53438	0.951	2.3e-05	1.043	0.01
rs6684841	chr1	73706449	A	G	0.46561	0.951	2.3e-05	0.959	0.01
rs911493	chr1	73834650	G	T	0.52298	0.97	2.3e-05	1.042	0.01
rs11210217	chr1	73846542	A	G	0.59551	0.973	2.3e-05	0.959	0.01
rs142608264	chr1	190809799	G	T	0.98797	0.95	2.3e-05	1.218	0.047
rs9880272	chr3	85687785	G	T	0.75268	0.992	2.3e-05	0.954	0.011
rs538942290	chr4	101573810	C	T	0.00135	0.92	2.3e-05	0.54	0.157
rs183511744	chr5	102738433	A	C	0.98865	1	2.3e-05	0.818	0.047
rs5872277	chr5	151982821	D	I	0.33495	1	2.3e-05	1.044	0.01
rs72797243	chr5	151999906	A	G	0.73802	1	2.3e-05	0.955	0.011
rs138166784	chr5	152004942	D	I	0.73654	1	2.3e-05	0.955	0.011
rs575092171	chr5	152007861	D	I	0.33812	1	2.3e-05	1.044	0.01
rs72797284	chr5	152031650	A	G	0.26254	1	2.3e-05	1.047	0.011
rs185115295	chr5	152034684	C	T	0.73628	1	2.3e-05	0.955	0.011
rs149375687	chr5	152034989	G	T	0.25952	1	2.3e-05	1.047	0.011
rs72799183	chr5	152173815	A	G	0.71783	1	2.3e-05	0.956	0.011
rs12206368	chr6	92234049	A	C	0.42898	1	2.3e-05	1.043	0.01
rs7739042	chr6	92285275	A	G	0.42771	1	2.3e-05	1.042	0.01
rs72716964	chr8	125842404	C	T	0.16452	1	2.3e-05	1.057	0.013
rs36166401	chr9	5442088	D	I	0.43096	1	2.3e-05	0.959	0.01
rs2282055	chr9	5455732	G	T	0.73927	1	2.3e-05	1.048	0.011
rs141014323	chr10	87169091	A	G	0.00285	0.941	2.3e-05	1.448	0.085
rs1395424	chr11	41465540	A	T	0.34787	0.963	2.3e-05	0.958	0.01
rs593665	chr11	95574302	A	G	0.3865	0.983	2.3e-05	0.959	0.01
rs753300707	chr11	95660496	D	I	0.6148	0.94	2.3e-05	1.044	0.01
rs192436870	chr12	21789406	C	T	0.9989	0.932	2.3e-05	0.53	0.144
rs9636706	chr21	24468385	A	G	0.79271	0.99	2.3e-05	1.051	0.012
rs2827850	chr21	24469110	G	T	0.79177	0.996	2.3e-05	1.051	0.012
rs780674887	chrX	15659300	A	T	0.99821	1	2.3e-05	0.665	0.093
rs602753	chr1	44113156	A	G	0.25043	0.991	2.4e-05	1.048	0.011
rs10789360	chr1	73658307	G	T	0.49561	0.959	2.4e-05	0.96	0.01
rs12142986	chr1	73661616	C	T	0.50415	0.959	2.4e-05	1.042	0.01
rs6424536	chr1	73664395	C	G	0.50408	0.957	2.4e-05	1.042	0.01
rs7522520	chr1	73664563	C	T	0.50595	0.964	2.4e-05	1.042	0.01
rs4288548	chr1	73680774	A	G	0.53419	0.956	2.4e-05	1.043	0.01
rs7518008	chr1	73686005	A	G	0.5341	0.956	2.4e-05	1.043	0.01
rs77844867	chr1	73748461	D	I	0.51676	0.968	2.4e-05	1.042	0.01
rs72231615	chr1	73815213	D	I	0.534	0.928	2.4e-05	1.043	0.01
rs74535311	chr1	94819350	A	G	0.01788	0.977	2.4e-05	0.852	0.038
rs11921010	chr3	85434260	C	T	0.41114	0.964	2.4e-05	1.043	0.01
rs11127898	chr3	85587729	C	G	0.6371	0.976	2.4e-05	0.958	0.01
rs7618494	chr3	85603309	A	G	0.63689	0.974	2.4e-05	0.958	0.01
rs350713	chr4	132631628	C	T	0.22463	0.967	2.4e-05	1.05	0.012
rs13122986	chr4	132689843	A	C	0.77186	0.995	2.4e-05	0.953	0.011
rs1982866	chr4	163086284	A	T	0.74067	0.975	2.4e-05	0.954	0.011
rs3734122	chr5	147101920	C	T	0.95046	1	2.4e-05	1.103	0.023
rs544978601	chr5	151995439	C	T	0.73643	1	2.4e-05	0.955	0.011
rs563270900	chr5	151995442	A	T	0.26355	1	2.4e-05	1.047	0.011
rs141796634	chr5	151995780	G	T	0.73644	1	2.4e-05	0.955	0.011
rs59126622	chr5	151999934	G	T	0.33337	1	2.4e-05	1.044	0.01
rs11956651	chr5	152011814	A	G	0.73042	1	2.4e-05	0.956	0.011
rs72797254	chr5	152012507	C	T	0.73737	1	2.4e-05	0.955	0.011
rs17454420	chr5	152014941	A	G	0.73735	1	2.4e-05	0.955	0.011
rs4484412	chr5	152017135	A	C	0.26971	1	2.4e-05	1.046	0.011
rs72797262	chr5	152018288	A	C	0.7374	1	2.4e-05	0.955	0.011
rs4398624	chr5	152018343	C	T	0.73024	1	2.4e-05	0.956	0.011
rs4958323	chr5	152021767	A	G	0.26259	1	2.4e-05	1.047	0.011
rs4958326	chr5	152053477	A	T	0.26349	1	2.4e-05	1.047	0.011
rs368654146	chr5	152077734	D	I	0.72946	1	2.4e-05	0.955	0.011
rs552605458	chr5	152077735	A	T	0.72946	1	2.4e-05	0.955	0.011
rs375940329	chr5	152152046	D	I	0.70299	1	2.4e-05	0.956	0.011
rs294878	chr6	159604352	G	T	0.20443	1	2.4e-05	1.105	0.024
rs822342	chr9	5453973	C	T	0.26549	1	2.4e-05	0.954	0.011
rs10901347	chr9	133956182	A	G	0.40499	1	2.4e-05	1.043	0.01
rs11017073	chr10	131871832	A	G	0.014	0.938	2.4e-05	0.835	0.043
rs187245732	chr11	41054715	C	T	0.00179	0.959	2.4e-05	1.556	0.101
rs7939433	chr11	41454469	C	T	0.3485	0.957	2.4e-05	0.958	0.01
rs8078809	chr17	75918013	A	G	0.79143	0.991	2.4e-05	0.951	0.012
rs8080745	chr17	75918219	A	G	0.20858	0.991	2.4e-05	1.051	0.012
rs188058554	chrX	109799253	A	T	0.99593	1	2.4e-05	1.684	0.132
rs34832226	chr1	44097354	D	I	0.21832	0.9	2.5e-05	1.052	0.012
rs2970606	chr1	44103498	A	G	0.74455	0.976	2.5e-05	0.954	0.011
rs564318	chr1	44103714	A	G	0.25545	0.976	2.5e-05	1.048	0.011
rs486883	chr1	44105004	C	T	0.74455	0.976	2.5e-05	0.954	0.011
rs649504	chr1	44105948	C	T	0.25545	0.976	2.5e-05	1.048	0.011
rs574736	chr1	44106266	C	T	0.74455	0.976	2.5e-05	0.954	0.011
rs636547	chr1	44106516	A	C	0.25545	0.976	2.5e-05	1.048	0.011
rs581005	chr1	44106986	G	T	0.74455	0.976	2.5e-05	0.954	0.011
rs10789361	chr1	73658397	A	G	0.49569	0.959	2.5e-05	0.96	0.01
rs7514832	chr1	73658507	A	T	0.50431	0.959	2.5e-05	1.042	0.01
rs12132090	chr1	73661661	C	T	0.4958	0.959	2.5e-05	0.96	0.01
rs11210180	chr1	73664609	C	T	0.4959	0.957	2.5e-05	0.96	0.01
rs28585577	chr1	73666929	A	G	0.466	0.956	2.5e-05	0.96	0.01
rs4475699	chr1	73684273	A	G	0.53408	0.956	2.5e-05	1.042	0.01
rs1923226	chr1	73846894	C	T	0.4778	0.973	2.5e-05	0.96	0.01
rs11210218	chr1	73847138	A	G	0.52229	0.973	2.5e-05	1.042	0.01
rs10928606	chr2	138076440	C	T	0.67307	0.94	2.5e-05	0.957	0.01
rs35608699	chr3	85581105	A	T	0.38524	0.977	2.5e-05	1.043	0.01
rs9829032	chr3	85683600	A	G	0.42124	0.979	2.5e-05	1.042	0.01
rs13097865	chr3	85691434	A	G	0.24731	0.992	2.5e-05	1.048	0.011
rs6815056	chr4	132730502	C	T	0.77009	0.903	2.5e-05	0.951	0.012
rs1316830	chr5	1443990	C	T	0.225	0.933	2.5e-05	0.951	0.012
rs56014830	chr5	152028204	A	T	0.7374	1	2.5e-05	0.955	0.011
rs188075352	chr5	152034434	C	T	0.26341	1	2.5e-05	1.047	0.011
rs2491422	chr6	51433599	C	T	0.10802	1	2.5e-05	0.935	0.016
rs147203374	chr6	92226182	D	I	0.57439	1	2.5e-05	0.96	0.01
rs544550144	chr7	55157467	A	G	0.9989	1	2.5e-05	0.575	0.126
rs822335	chr9	5448218	C	T	0.33961	1	2.5e-05	0.958	0.01
rs34901009	chr11	95583440	D	I	0.60343	0.965	2.5e-05	1.043	0.01
rs58117858	chr13	100886907	D	I	0.35293	0.978	2.5e-05	0.958	0.01
rs113915189	chr17	74329346	C	T	0.02248	0.976	2.5e-05	1.142	0.031
rs113216768	chr17	75918428	D	I	0.20957	0.995	2.5e-05	1.051	0.012
rs62088568	chr18	27084679	A	G	0.91011	0.978	2.5e-05	1.076	0.018
rs9680493	chr21	24476766	C	T	0.18864	0.982	2.5e-05	0.949	0.012
rs1738147	chr21	29712958	A	G	0.87822	0.99	2.5e-05	0.941	0.014
rs145071848	chrX	15439450	A	C	0.00361	1	2.5e-05	1.342	0.068
rs5924858	chrX	150197682	G	T	0.62621	1	2.5e-05	1.037	0.009
rs631758	chr1	44115054	A	C	0.74861	0.988	2.6e-05	0.954	0.011
rs11587427	chr1	44243049	C	T	0.74046	0.977	2.6e-05	1.048	0.011
rs12069039	chr1	73658085	C	G	0.49562	0.959	2.6e-05	0.96	0.01
rs10890017	chr1	73658562	C	T	0.49565	0.959	2.6e-05	0.96	0.01
rs10890018	chr1	73662169	A	G	0.50463	0.96	2.6e-05	1.042	0.01
rs6424532	chr1	73664022	A	G	0.49577	0.959	2.6e-05	0.96	0.01
rs6424533	chr1	73664064	C	G	0.49577	0.959	2.6e-05	0.96	0.01
rs17111236	chr1	94696213	A	G	0.98116	0.982	2.6e-05	1.168	0.037
rs72962392	chr1	94696744	A	G	0.01885	0.982	2.6e-05	0.856	0.037
rs72776907	chr2	18817790	A	T	0.01597	0.931	2.6e-05	1.177	0.038
rs10212257	chr3	51123591	C	T	0.14757	0.901	2.6e-05	1.061	0.014
rs12486239	chr3	85498227	A	G	0.37764	0.971	2.6e-05	1.043	0.01
rs2069123	chr3	85522794	G	T	0.38718	0.971	2.6e-05	1.043	0.01
rs62250719	chr3	85531850	G	T	0.61302	0.972	2.6e-05	0.959	0.01
rs10511085	chr3	85531887	A	C	0.38698	0.972	2.6e-05	1.043	0.01
rs116431243	chr4	60028040	G	T	0.92969	0.934	2.6e-05	0.923	0.019
rs3876900	chr4	132707121	G	T	0.22791	0.953	2.6e-05	1.05	0.012
rs3876905	chr4	132713612	C	T	0.22821	0.944	2.6e-05	1.05	0.012
rs1848367	chr4	132728068	A	T	0.76909	0.915	2.6e-05	0.951	0.012
rs10049594	chr4	132728671	A	G	0.23094	0.914	2.6e-05	1.051	0.012
rs10049814	chr4	132728699	C	T	0.23094	0.914	2.6e-05	1.051	0.012
rs4104369	chr4	132728804	G	T	0.22984	0.909	2.6e-05	1.051	0.012
rs6867460	chr5	140778256	A	G	0.87462	1	2.6e-05	0.942	0.014
rs531656821	chr5	151948157	D	I	0.70739	1	2.6e-05	0.956	0.011
rs10476785	chr5	151973924	A	G	0.33373	1	2.6e-05	1.044	0.01
rs139108992	chr5	152048354	D	I	0.73634	1	2.6e-05	0.955	0.011
rs139581696	chr5	152297205	C	T	0.20692	1	2.6e-05	1.051	0.012
rs7812093	chr7	138740480	C	T	0.57428	1	2.6e-05	1.043	0.01
rs4871556	chr8	125841231	A	G	0.83573	1	2.6e-05	0.947	0.013
rs822337	chr9	5449154	A	T	0.34574	1	2.6e-05	0.958	0.01
rs860290	chr9	5453198	A	C	0.7346	1	2.6e-05	1.048	0.011
rs822340	chr9	5453260	A	G	0.7346	1	2.6e-05	1.048	0.011
rs28404048	chr17	75919793	A	G	0.7912	0.991	2.6e-05	0.951	0.012
rs62088571	chr18	27098748	A	T	0.91019	0.983	2.6e-05	1.076	0.017
rs200085059	chrX	7205719	D	I	0.39124	1	2.6e-05	1.036	0.008
rs6660036	chr1	73390986	A	G	0.04784	0.931	2.7e-05	1.106	0.024
rs10890019	chr1	73663455	A	G	0.49573	0.959	2.7e-05	0.96	0.01
rs7546305	chr1	73847802	C	T	0.47835	0.973	2.7e-05	0.96	0.01
rs139547483	chr1	190755808	C	T	0.01221	0.957	2.7e-05	0.824	0.047
rs34119918	chr2	242665602	C	G	0.48306	0.903	2.7e-05	0.959	0.01
rs1155666	chr3	85521017	C	T	0.38719	0.971	2.7e-05	1.043	0.01
rs4129299	chr3	85724064	A	G	0.24718	0.992	2.7e-05	1.048	0.011
rs7633500	chr3	89497082	A	G	0.66917	0.983	2.7e-05	0.958	0.01
rs3870131	chr4	132703458	C	T	0.23011	0.955	2.7e-05	1.049	0.012
rs3912810	chr4	132706452	A	G	0.77123	0.959	2.7e-05	0.953	0.012
rs115542123	chr4	174708455	C	T	0.02532	0.946	2.7e-05	0.875	0.032
rs58047392	chr5	140788264	C	T	0.12534	1	2.7e-05	1.062	0.014
rs11748881	chr5	147101475	C	G	0.9505	1	2.7e-05	1.103	0.023
rs6890103	chr5	151951011	C	T	0.66636	1	2.7e-05	0.958	0.01
rs12187419	chr5	151971392	A	G	0.73609	1	2.7e-05	0.956	0.011
rs4309960	chr5	151971852	A	G	0.3337	1	2.7e-05	1.044	0.01
rs72797233	chr5	151992765	A	G	0.26226	1	2.7e-05	1.047	0.011
rs4487479	chr5	152008600	C	G	0.33542	1	2.7e-05	1.044	0.01
rs4958568	chr5	152016093	A	G	0.73091	1	2.7e-05	0.956	0.011
rs4958569	chr5	152016105	A	G	0.26909	1	2.7e-05	1.046	0.011
rs4958325	chr5	152050195	A	G	0.73743	1	2.7e-05	0.955	0.011
rs72799107	chr5	152053404	C	T	0.26244	1	2.7e-05	1.046	0.011
rs2439035	chr6	51438609	C	T	0.108	1	2.7e-05	0.936	0.016
rs2495855	chr6	51447183	G	T	0.89209	1	2.7e-05	1.068	0.016
rs72994058	chr6	151590538	A	G	0.81412	1	2.7e-05	1.055	0.013
rs72725957	chr8	138469488	C	T	0.22675	1	2.7e-05	0.952	0.012
rs6415794	chr9	5458702	A	T	0.5305	1	2.7e-05	0.96	0.01
rs10810371	chr9	15290342	C	G	0.14145	1	2.7e-05	1.059	0.014
rs1374541	chr11	41452393	C	T	0.65206	0.955	2.7e-05	1.044	0.01
rs5793746	chr11	95500141	D	I	0.60876	0.964	2.7e-05	1.043	0.01
rs11021352	chr11	95671154	A	G	0.62389	0.933	2.7e-05	1.044	0.01
rs602429	chr13	69407930	A	C	0.69666	0.99	2.7e-05	1.045	0.011
rs2827824	chr21	24448488	C	G	0.7922	0.989	2.7e-05	1.051	0.012
rs3913934	chr21	24454215	C	T	0.20788	0.991	2.7e-05	0.951	0.012
rs1847893	chr21	24459583	C	T	0.20776	0.991	2.7e-05	0.951	0.012
rs1847892	chr21	24459597	A	G	0.79224	0.991	2.7e-05	1.051	0.012
rs73230256	chr21	24472742	G	T	0.20677	0.99	2.7e-05	0.951	0.012
rs145522098	chrX	9282681	C	T	0.99816	1	2.7e-05	0.655	0.097
rs373178081	chrX	117843410	A	G	0.02244	1	2.7e-05	0.85	0.039
rs74864351	chr1	44098904	D	I	0.75206	0.997	2.8e-05	0.955	0.011
rs72678680	chr1	44240221	A	G	0.74069	0.978	2.8e-05	1.048	0.011
rs11210179	chr1	73663180	A	G	0.49585	0.959	2.8e-05	0.96	0.01
rs35428682	chr1	73839593	D	I	0.37739	0.989	2.8e-05	1.043	0.01
rs12119391	chr1	96707367	A	G	0.94289	0.93	2.8e-05	1.094	0.022
rs12120161	chr1	96707369	G	T	0.05711	0.93	2.8e-05	0.914	0.022
rs10205222	chr2	45188525	A	G	0.13478	0.994	2.8e-05	1.06	0.014
rs1368750	chr3	85519411	C	T	0.38718	0.971	2.8e-05	1.043	0.01
rs17460541	chr3	85618112	G	T	0.61249	0.968	2.8e-05	0.959	0.01
rs13083873	chr3	85701442	A	G	0.7527	0.992	2.8e-05	0.954	0.011
rs10049108	chr3	85702021	G	T	0.2473	0.992	2.8e-05	1.048	0.011
rs9309986	chr3	85702336	C	T	0.7527	0.992	2.8e-05	0.954	0.011
rs13096280	chr3	85731444	A	G	0.24715	0.992	2.8e-05	1.048	0.011
rs36087641	chr4	132724668	D	I	0.76905	0.922	2.8e-05	0.952	0.012
rs7703108	chr5	140777409	G	T	0.12533	1	2.8e-05	1.062	0.014
rs11739071	chr5	147150604	G	T	0.05461	1	2.8e-05	0.913	0.022
rs4473761	chr5	151973508	C	G	0.26232	1	2.8e-05	1.046	0.011
rs17453775	chr5	151976244	C	T	0.26239	1	2.8e-05	1.046	0.011
rs72797237	chr5	151998463	A	C	0.26222	1	2.8e-05	1.046	0.011
rs4958564	chr5	152005941	C	T	0.73739	1	2.8e-05	0.956	0.011
rs13361438	chr5	152007075	A	C	0.26921	1	2.8e-05	1.046	0.011
rs72797296	chr5	152044445	A	G	0.73741	1	2.8e-05	0.956	0.011
rs2495850	chr6	51443412	C	T	0.89202	1	2.8e-05	1.068	0.016
rs2253597	chr6	51447345	A	G	0.10796	1	2.8e-05	0.936	0.016
rs577390652	chr6	68876867	C	T	0.99872	1	2.8e-05	0.55	0.138
rs17554906	chr6	92226609	C	G	0.56612	1	2.8e-05	0.96	0.01
rs552150304	chr6	140528297	A	G	0.9985	1	2.8e-05	0.614	0.113
rs10768685	chr11	41454639	A	G	0.34822	0.957	2.8e-05	0.958	0.01
rs9300037	chr11	41458520	G	T	0.65159	0.956	2.8e-05	1.044	0.01
rs374185094	chr11	95622297	D	I	0.39784	0.922	2.8e-05	0.958	0.01
rs185430558	chr12	113605878	C	T	0.9849	0.933	2.8e-05	0.847	0.039
rs10847896	chr12	130017313	A	G	0.24516	0.998	2.8e-05	1.048	0.011
rs368024665	chr13	84051363	A	G	0.06212	0.971	2.8e-05	0.918	0.021
rs73230246	chr21	24452120	C	T	0.79204	0.99	2.8e-05	1.051	0.012
rs73230247	chr21	24452372	C	G	0.20792	0.99	2.8e-05	0.951	0.012
rs73230248	chr21	24452864	A	G	0.20792	0.99	2.8e-05	0.951	0.012
rs2827833	chr21	24455582	A	G	0.7921	0.991	2.8e-05	1.051	0.012
rs2827835	chr21	24457005	G	T	0.79169	0.994	2.8e-05	1.051	0.012
rs2827836	chr21	24458367	C	G	0.20779	0.991	2.8e-05	0.951	0.012
rs2202530	chr21	24458743	A	G	0.20779	0.991	2.8e-05	0.951	0.012
rs35003219	chrX	150208717	D	I	0.60904	1	2.8e-05	1.037	0.009
rs516790	chr1	44081712	G	T	0.25317	0.973	2.9e-05	1.048	0.011
rs664728	chr1	44101714	A	T	0.74742	0.976	2.9e-05	0.955	0.011
rs664336	chr1	44101800	A	G	0.74742	0.976	2.9e-05	0.955	0.011
rs530201	chr1	44102257	C	T	0.25258	0.976	2.9e-05	1.047	0.011
rs6429630	chr1	44107777	C	T	0.25104	0.992	2.9e-05	1.047	0.011
rs1973512	chr1	44128047	A	G	0.74482	0.972	2.9e-05	0.955	0.011
rs72964308	chr1	94712322	C	T	0.01882	0.983	2.9e-05	0.857	0.037
rs72743160	chr1	220136960	C	G	0.80927	0.933	2.9e-05	1.054	0.013
rs62250714	chr3	85515776	A	G	0.3864	0.971	2.9e-05	1.043	0.01
rs62250715	chr3	85515996	A	G	0.38644	0.971	2.9e-05	1.043	0.01
rs1375555	chr3	85618308	C	T	0.38632	0.97	2.9e-05	1.043	0.01
rs1375554	chr3	85618419	A	G	0.61368	0.97	2.9e-05	0.959	0.01
rs9840636	chr3	85706554	A	C	0.24729	0.992	2.9e-05	1.048	0.011
rs4306872	chr3	85717062	A	G	0.75275	0.992	2.9e-05	0.954	0.011
rs114147653	chr4	82156561	C	T	0.99772	0.972	2.9e-05	1.674	0.131
rs142473509	chr5	151947352	D	I	0.73461	1	2.9e-05	0.956	0.011
rs150724965	chr5	151971018	A	T	0.26242	1	2.9e-05	1.046	0.011
rs12188715	chr5	151973884	A	T	0.73764	1	2.9e-05	0.956	0.011
rs17453740	chr5	151976143	A	G	0.26241	1	2.9e-05	1.046	0.011
rs4958565	chr5	152006087	C	T	0.73752	1	2.9e-05	0.956	0.011
rs13359939	chr5	152006997	A	G	0.73735	1	2.9e-05	0.956	0.011
rs60862272	chr5	152009347	A	G	0.33542	1	2.9e-05	1.043	0.01
rs4246033	chr5	152009417	C	T	0.73737	1	2.9e-05	0.956	0.011
rs72797251	chr5	152010999	A	G	0.73739	1	2.9e-05	0.956	0.011
rs143155650	chr5	152151235	D	I	0.7153	1	2.9e-05	0.956	0.011
rs1571443	chr6	51445122	A	G	0.89204	1	2.9e-05	1.068	0.016
rs2439041	chr6	51445841	C	T	0.89205	1	2.9e-05	1.068	0.016
rs79406151	chr8	4758633	A	G	0.9552	1	2.9e-05	1.117	0.027
rs12155852	chr8	15219538	C	T	0.43305	1	2.9e-05	1.042	0.01
rs72716959	chr8	125838080	C	T	0.16355	1	2.9e-05	1.055	0.013
rs28512213	chr8	125840772	A	G	0.83582	1	2.9e-05	0.947	0.013
rs77852210	chr9	14113931	A	G	0.08933	1	2.9e-05	1.08	0.018
rs7875255	chr9	15290174	A	G	0.14253	1	2.9e-05	1.059	0.013
rs34108026	chr11	95653863	D	I	0.61762	0.957	2.9e-05	1.043	0.01
rs11392480	chr11	95722836	D	I	0.25615	0.959	2.9e-05	1.048	0.011
rs75717116	chr11	127530693	A	G	0.96259	0.91	2.9e-05	1.122	0.028
rs116960533	chr12	113605171	A	G	0.98489	0.932	2.9e-05	0.847	0.039
rs201433059	chr15	98545885	D	I	0.79671	0.96	2.9e-05	1.052	0.012
rs62088573	chr18	27101636	A	G	0.08969	0.983	2.9e-05	0.93	0.017
rs62088576	chr18	27104713	A	T	0.91033	0.983	2.9e-05	1.076	0.017
rs8127540	chr21	24451373	A	T	0.79208	0.99	2.9e-05	1.051	0.012
rs181803379	chrX	89976835	A	G	0.01465	1	2.9e-05	0.81	0.052
rs10890268	chr1	44095108	A	G	0.74751	0.977	3e-05	0.955	0.011
rs623965	chr1	44111187	A	G	0.74478	0.974	3e-05	0.955	0.011
1:109663017:TTAAAA_TTAAAATAAAA	chr1	109663017	D	I	0.05141	0.933	3e-05	0.909	0.023
rs1133811	chr2	242665320	A	G	0.5228	0.901	3e-05	1.043	0.01
rs138932359	chr3	85538894	D	I	0.35832	0.99	3e-05	1.043	0.01
rs61316596	chr3	85619857	C	T	0.61368	0.97	3e-05	0.959	0.01
rs59417256	chr3	85620481	G	T	0.38632	0.97	3e-05	1.043	0.01
rs57276248	chr3	85621010	A	G	0.61363	0.97	3e-05	0.959	0.01
rs7616458	chr3	85621931	C	T	0.38637	0.97	3e-05	1.043	0.01
rs17460701	chr3	85623271	C	T	0.61363	0.97	3e-05	0.959	0.01
rs13101056	chr3	85707484	G	T	0.24729	0.992	3e-05	1.048	0.011
rs9834708	chr3	85718170	A	G	0.75275	0.992	3e-05	0.954	0.011
rs4464471	chr3	85719757	A	G	0.75275	0.992	3e-05	0.954	0.011
rs7643060	chr3	126795189	G	T	0.49926	0.951	3e-05	1.042	0.01
rs3876898	chr4	132691957	A	G	0.2277	0.987	3e-05	1.049	0.011
rs2240700	chr5	140773388	G	T	0.12555	1	3e-05	1.062	0.014
rs17113485	chr5	151978353	A	G	0.33358	1	3e-05	1.043	0.01
rs11948856	chr5	151983819	G	T	0.66483	1	3e-05	0.959	0.01
rs144918457	chr5	151987677	D	I	0.73675	1	3e-05	0.956	0.011
rs6897983	chr5	151994224	C	T	0.66634	1	3e-05	0.959	0.01
rs565509461	chr5	152002420	D	I	0.33772	1	3e-05	1.043	0.01
rs55648729	chr5	152008902	G	T	0.2625	1	3e-05	1.046	0.011
rs2579998	chr6	51477322	C	T	0.88814	1	3e-05	1.068	0.016
rs145087782	chr7	453525	C	G	0.98803	1	3e-05	1.25	0.055
rs72725958	chr8	138469776	A	G	0.7734	1	3e-05	1.05	0.012
rs185367828	chr9	119782216	A	G	0.99886	1	3e-05	3.004	0.294
rs71402149	chr10	18460342	D	I	0.74027	0.966	3e-05	1.047	0.011
rs10712009	chr11	41444332	D	I	0.49625	0.951	3e-05	1.042	0.01
rs1271744	chr11	95594301	A	G	0.62021	0.975	3e-05	1.043	0.01
rs144193687	chr12	21802313	C	T	0.99889	0.93	3e-05	0.535	0.144
rs4759585	chr12	130018308	C	T	0.757	0.989	3e-05	0.954	0.011
rs62088577	chr18	27105184	A	T	0.91029	0.983	3e-05	1.075	0.017
rs11673422	chr19	2485702	C	T	0.44701	0.92	3e-05	1.043	0.01
rs13041247	chr20	39269074	C	T	0.59747	0.999	3e-05	1.042	0.01
rs2870000	chr20	49324932	C	G	0.41201	0.949	3e-05	0.959	0.01
rs1910992	chr21	24461592	C	T	0.18016	0.991	3e-05	0.949	0.013
rs2827842	chr21	24462200	C	T	0.18017	0.991	3e-05	0.949	0.013
rs2827855	chr21	24471085	A	G	0.82031	0.989	3e-05	1.053	0.013
rs1236419	chr21	29710253	C	T	0.12172	0.992	3e-05	1.063	0.014
rs1236414	chr21	29720510	C	T	0.12127	0.992	3e-05	1.063	0.014
rs620851	chr1	44110489	A	G	0.74465	0.974	3.1e-05	0.955	0.011
rs1314923	chr1	44113441	C	T	0.25521	0.975	3.1e-05	1.047	0.011
rs617521	chr1	44114199	G	T	0.74479	0.975	3.1e-05	0.955	0.011
rs513862	chr1	44114405	A	T	0.74479	0.975	3.1e-05	0.955	0.011
rs519357	chr1	44115022	A	G	0.74487	0.974	3.1e-05	0.955	0.011
rs34224911	chr1	44258341	A	T	0.35181	0.986	3.1e-05	0.959	0.01
rs12034885	chr1	73651519	A	T	0.46617	0.957	3.1e-05	0.96	0.01
rs60114427	chr1	73830514	D	I	0.5167	0.976	3.1e-05	1.041	0.01
rs12475391	chr2	138081854	C	G	0.32542	0.95	3.1e-05	1.044	0.01
rs147300478	chr2	198707824	A	G	0.98891	0.916	3.1e-05	1.226	0.05
rs1551043	chr3	85544210	G	T	0.61332	0.973	3.1e-05	0.959	0.01
rs7618429	chr3	85549020	A	G	0.61328	0.973	3.1e-05	0.959	0.01
rs11923525	chr3	85581099	A	G	0.38515	0.977	3.1e-05	1.043	0.01
rs1900916	chr3	85646426	G	T	0.36431	0.963	3.1e-05	1.043	0.01
rs6772953	chr3	89451721	C	G	0.60314	0.96	3.1e-05	0.959	0.01
rs10046082	chr5	151961446	A	G	0.73749	1	3.1e-05	0.956	0.011
rs563036891	chr5	151990832	D	I	0.33606	1	3.1e-05	1.043	0.01
rs150329203	chr5	152034934	C	T	0.73952	1	3.1e-05	0.955	0.011
rs139689960	chr5	152336676	D	I	0.78523	1	3.1e-05	0.95	0.012
rs10637761	chr5	153198035	D	I	0.6201	1	3.1e-05	0.958	0.01
rs55850640	chr6	51448993	A	G	0.10779	1	3.1e-05	0.936	0.016
rs373024877	chr6	52991218	C	G	0.99762	1	3.1e-05	2.123	0.192
rs13217346	chr6	92226417	C	T	0.43333	1	3.1e-05	1.042	0.01
rs78318078	chr7	138741866	D	I	0.42326	1	3.1e-05	0.96	0.01
rs5743490:A	chr8	6728299	A	G	0.99441	1	3.1e-05	1.416	0.086
rs278559	chr8	94255270	A	C	0.86678	1	3.1e-05	1.062	0.015
rs56167170	chr10	131848689	A	G	0.98507	0.906	3.1e-05	1.192	0.043
rs147184524	chr12	21792536	A	G	0.00111	0.93	3.1e-05	1.868	0.144
rs142539711	chr12	85373461	C	T	0.98313	0.903	3.1e-05	1.176	0.04
rs10401025	chr17	75916660	C	T	0.20251	0.99	3.1e-05	1.051	0.012
rs57264694	chr17	75918611	G	T	0.20862	0.991	3.1e-05	1.05	0.012
rs56085423	chr17	75919029	A	G	0.20862	0.991	3.1e-05	1.05	0.012
rs55911626	chr18	27072986	A	G	0.91025	0.975	3.1e-05	1.076	0.018
rs4445971	chr18	27080419	G	T	0.08899	0.976	3.1e-05	0.93	0.018
rs62088567	chr18	27082978	C	T	0.91043	0.978	3.1e-05	1.076	0.018
rs12480743	chr20	39267356	A	G	0.60108	0.981	3.1e-05	1.042	0.01
rs73230253	chr21	24465021	G	T	0.1798	0.99	3.1e-05	0.949	0.013
rs2827848	chr21	24467554	C	T	0.18014	0.99	3.1e-05	0.949	0.013
rs2827849	chr21	24467594	C	T	0.18014	0.99	3.1e-05	0.949	0.013
rs2827851	chr21	24469358	A	C	0.18016	0.99	3.1e-05	0.949	0.013
rs2827854	chr21	24470689	A	G	0.18014	0.99	3.1e-05	0.949	0.013
rs142708542	chrX	6832208	D	I	0.46861	1	3.1e-05	1.042	0.01
rs802884	chrX	7123351	C	T	0.54669	1	3.1e-05	0.965	0.009
rs7883111	chrX	150209849	C	T	0.38564	1	3.1e-05	0.965	0.009
rs609171	chr1	44110216	A	C	0.74463	0.974	3.2e-05	0.955	0.011
rs72883034	chr1	44112379	C	T	0.25528	0.974	3.2e-05	1.047	0.011
rs114383051	chr1	220143978	C	T	0.18246	0.935	3.2e-05	0.948	0.013
rs4954496	chr2	138085774	C	G	0.32566	0.95	3.2e-05	1.044	0.01
rs17516256	chr3	85580588	A	G	0.38588	0.977	3.2e-05	1.042	0.01
rs1463205	chr3	85596432	A	G	0.386	0.977	3.2e-05	1.042	0.01
rs1463206	chr3	85596597	A	T	0.386	0.977	3.2e-05	1.042	0.01
rs1463207	chr3	85596704	C	T	0.614	0.977	3.2e-05	0.96	0.01
rs1463208	chr3	85596712	A	C	0.386	0.977	3.2e-05	1.042	0.01
rs2326319	chr3	85597135	A	G	0.36037	0.99	3.2e-05	1.043	0.01
rs62253971	chr3	85600794	A	G	0.61396	0.977	3.2e-05	0.96	0.01
rs1449386	chr3	85619079	G	T	0.38355	0.969	3.2e-05	1.043	0.01
rs12638040	chr3	85624773	C	G	0.61323	0.967	3.2e-05	0.959	0.01
rs6782190	chr3	85639672	A	G	0.36429	0.964	3.2e-05	1.043	0.01
rs10865611	chr3	85644366	C	G	0.3643	0.963	3.2e-05	1.043	0.01
rs6872161	chr5	151947543	A	T	0.67017	1	3.2e-05	0.959	0.01
rs6868331	chr5	151950825	A	G	0.32872	1	3.2e-05	1.043	0.01
rs4563611	chr5	151968627	A	G	0.7362	1	3.2e-05	0.956	0.011
rs4958563	chr5	151981337	A	G	0.33387	1	3.2e-05	1.043	0.01
rs72797241	chr5	151999410	A	G	0.73771	1	3.2e-05	0.956	0.011
rs72801022	chr5	152203491	A	G	0.84635	1	3.2e-05	0.946	0.013
rs2784241	chr6	51461621	C	T	0.8888	1	3.2e-05	1.068	0.016
rs2771011	chr6	51477823	A	T	0.8881	1	3.2e-05	1.068	0.016
rs12189953	chr6	92220347	A	T	0.4334	1	3.2e-05	1.042	0.01
rs12198886	chr6	92230384	A	T	0.43644	1	3.2e-05	1.042	0.01
rs4870349	chr6	150495504	C	T	0.78943	1	3.2e-05	0.948	0.013
rs17455178	chr7	45426272	C	T	0.06664	1	3.2e-05	0.921	0.02
rs575791168	chr8	131028756	D	I	0.9666	1	3.2e-05	1.156	0.035
rs796499018	chr9	81446113	D	I	0.75701	1	3.2e-05	1.049	0.012
rs76123827	chr12	21773400	A	G	0.99884	0.944	3.2e-05	0.547	0.139
rs76945586	chr12	21773401	A	C	0.99885	0.946	3.2e-05	0.547	0.139
rs143387964	chr15	98544280	D	I	0.79563	0.962	3.2e-05	1.051	0.012
rs534544630	chr15	98545397	D	I	0.79893	0.95	3.2e-05	1.052	0.012
rs117234581	chr17	74323603	A	G	0.97742	0.973	3.2e-05	0.876	0.031
rs60082458:C	chr17	75916490	C	G	0.79743	0.99	3.2e-05	0.951	0.012
rs6043066	chr20	15013509	A	G	0.21786	0.925	3.2e-05	1.102	0.023
rs4814329	chr20	15017240	G	T	0.81971	0.921	3.2e-05	0.902	0.025
rs4812450	chr20	39272959	C	G	0.39721	0.974	3.2e-05	0.96	0.01
rs2827844	chr21	24464090	C	G	0.82028	0.99	3.2e-05	1.053	0.013
rs5933913	chrX	6887556	A	G	0.39478	1	3.2e-05	1.037	0.009
rs191135813	chrX	6909727	A	T	0.00401	1	3.2e-05	0.64	0.115
rs17335568	chrX	7174813	A	G	0.61349	1	3.2e-05	0.966	0.008
rs369250538	chrX	118464031	D	I	0.62017	1	3.2e-05	0.944	0.014
rs12853777	chrX	150210820	C	T	0.3865	1	3.2e-05	0.966	0.009
rs4828793	chrX	150211413	C	T	0.3865	1	3.2e-05	0.966	0.009
rs2916568	chr1	44091274	A	G	0.74751	0.975	3.3e-05	0.955	0.011
rs585711	chr1	44099863	G	T	0.74739	0.977	3.3e-05	0.955	0.011
rs585652	chr1	44099910	C	T	0.25261	0.977	3.3e-05	1.047	0.011
rs72666667	chr1	61849384	A	G	0.10113	0.972	3.3e-05	1.069	0.016
rs1222442	chr1	96820156	C	T	0.03933	0.994	3.3e-05	0.902	0.025
rs191718770	chr3	21845120	G	T	0.00288	0.913	3.3e-05	1.445	0.086
rs2875907	chr3	85518580	A	G	0.6387	0.985	3.3e-05	0.959	0.01
rs67336646	chr3	85524474	A	T	0.38701	0.972	3.3e-05	1.043	0.01
rs7614148	chr3	85529628	A	G	0.38685	0.973	3.3e-05	1.042	0.01
rs10433499	chr3	85546701	C	T	0.63567	0.973	3.3e-05	0.959	0.01
rs6549030	chr3	85550080	C	T	0.36433	0.973	3.3e-05	1.043	0.01
rs6804845	chr3	85563846	A	C	0.61699	0.989	3.3e-05	0.96	0.01
rs10511083	chr3	85570959	A	G	0.61698	0.989	3.3e-05	0.96	0.01
rs1551047	chr3	85595857	G	T	0.61399	0.978	3.3e-05	0.96	0.01
rs1551048	chr3	85595945	G	T	0.61399	0.978	3.3e-05	0.96	0.01
rs4603966	chr3	85596855	C	T	0.38601	0.977	3.3e-05	1.042	0.01
rs62253964	chr3	85597009	C	T	0.61399	0.977	3.3e-05	0.96	0.01
rs4856585	chr3	85598244	A	T	0.38601	0.977	3.3e-05	1.042	0.01
rs4856273	chr3	85598260	A	G	0.38601	0.977	3.3e-05	1.042	0.01
rs6549033	chr3	85599014	A	T	0.61399	0.977	3.3e-05	0.96	0.01
rs62250492	chr3	85616014	C	T	0.38633	0.975	3.3e-05	1.042	0.01
rs17519948	chr3	85616118	A	C	0.61364	0.975	3.3e-05	0.96	0.01
rs1597315	chr3	85616809	C	T	0.6138	0.975	3.3e-05	0.96	0.01
rs6801823	chr3	85617287	A	T	0.6138	0.975	3.3e-05	0.96	0.01
rs6788098	chr3	85624131	A	T	0.61359	0.967	3.3e-05	0.959	0.01
rs7617356	chr3	85626054	C	T	0.61313	0.967	3.3e-05	0.959	0.01
rs1551042	chr3	85630551	A	C	0.63574	0.966	3.3e-05	0.959	0.01
rs2029130	chr3	85644047	A	T	0.38683	0.965	3.3e-05	1.043	0.01
rs1947221	chr3	85646525	A	T	0.38684	0.965	3.3e-05	1.043	0.01
rs13082188	chr3	85674658	C	T	0.74631	0.99	3.3e-05	0.955	0.011
rs140102649	chr5	87271477	A	G	0.99675	1	3.3e-05	0.7	0.083
rs6580187	chr5	140776223	A	G	0.87466	1	3.3e-05	0.943	0.014
rs6890840	chr5	151919752	C	T	0.2716	1	3.3e-05	1.046	0.011
rs7701534	chr5	151952520	G	T	0.66631	1	3.3e-05	0.959	0.01
rs17453880	chr5	151977841	A	G	0.67288	1	3.3e-05	0.959	0.01
rs12522538	chr5	152002303	A	G	0.33385	1	3.3e-05	1.043	0.01
rs62407083	chr5	180059246	C	T	0.29091	1	3.3e-05	1.045	0.011
rs2439042	chr6	51446615	G	T	0.89142	1	3.3e-05	1.067	0.016
rs2149576	chr6	51459777	A	G	0.88875	1	3.3e-05	1.068	0.016
rs2579989	chr6	51460154	G	T	0.11125	1	3.3e-05	0.936	0.016
rs4707675	chr6	92221558	A	G	0.43468	1	3.3e-05	1.042	0.01
rs535341151	chr9	15429590	D	I	0.99611	1	3.3e-05	1.709	0.135
rs60685829	chr11	95669555	A	G	0.62342	0.944	3.3e-05	1.043	0.01
rs7296392	chr12	113982448	A	G	0.59039	0.938	3.3e-05	1.043	0.01
rs72786858	chr16	64685689	A	G	0.88621	0.952	3.3e-05	1.067	0.016
rs111306162	chr21	24454598	D	I	0.20544	0.984	3.3e-05	0.951	0.012
rs2827832	chr21	24455482	A	T	0.18076	0.991	3.3e-05	0.949	0.013
rs1847894	chr21	24459436	C	T	0.18065	0.991	3.3e-05	0.949	0.013
rs5934847	chrX	7183229	C	G	0.61376	1	3.3e-05	0.966	0.008
rs5934850	chrX	7184615	A	G	0.61376	1	3.3e-05	0.966	0.008
rs673485	chr1	44087496	C	T	0.76095	0.969	3.4e-05	0.954	0.011
rs643445	chr1	44089632	A	G	0.74757	0.975	3.4e-05	0.955	0.011
rs559575	chr1	44089940	A	G	0.74757	0.975	3.4e-05	0.955	0.011
rs531459	chr1	44090675	C	T	0.25246	0.975	3.4e-05	1.047	0.011
rs628342	chr1	44090736	C	T	0.74755	0.975	3.4e-05	0.955	0.011
rs2970609	chr1	44097514	C	G	0.74743	0.977	3.4e-05	0.955	0.011
rs694197	chr1	44107956	C	T	0.74453	0.976	3.4e-05	0.955	0.011
rs113742599	chr1	44278550	D	I	0.35069	0.979	3.4e-05	0.959	0.01
rs325944	chr1	96831613	A	G	0.96125	0.994	3.4e-05	1.11	0.025
rs659536	chr1	96838344	C	T	0.03899	0.993	3.4e-05	0.902	0.025
rs72840838	chr2	119187912	A	T	0.12072	0.94	3.4e-05	1.064	0.015
rs6769812	chr3	7170832	A	G	0.44891	0.986	3.4e-05	1.041	0.01
rs7621381	chr3	85526866	C	G	0.61312	0.973	3.4e-05	0.96	0.01
rs1542248	chr3	85527334	A	G	0.38688	0.973	3.4e-05	1.042	0.01
rs17515196	chr3	85532119	A	G	0.38685	0.973	3.4e-05	1.042	0.01
rs138246680:CATTAT	chr3	85539217	D	I	0.63986	0.981	3.4e-05	0.959	0.01
rs1551044	chr3	85544283	C	T	0.36438	0.972	3.4e-05	1.043	0.01
rs10433525	chr3	85545866	C	T	0.36437	0.972	3.4e-05	1.043	0.01
rs12495758	chr3	85554262	A	G	0.35561	0.996	3.4e-05	1.043	0.01
rs4856581	chr3	85577166	A	G	0.38598	0.977	3.4e-05	1.042	0.01
rs1449389	chr3	85577537	A	G	0.61402	0.977	3.4e-05	0.96	0.01
rs10511078	chr3	85578035	A	G	0.36357	0.976	3.4e-05	1.043	0.01
rs55939743	chr3	85578077	A	G	0.38597	0.977	3.4e-05	1.042	0.01
rs62252496	chr3	85578180	A	G	0.38598	0.977	3.4e-05	1.042	0.01
rs17517238	chr3	85591586	C	G	0.38603	0.977	3.4e-05	1.042	0.01
rs1551045	chr3	85594846	A	C	0.614	0.978	3.4e-05	0.96	0.01
rs62253965	chr3	85597014	A	G	0.38601	0.977	3.4e-05	1.042	0.01
rs1449406	chr3	85600212	A	C	0.61393	0.977	3.4e-05	0.96	0.01
rs10511081	chr3	85615981	C	G	0.61361	0.975	3.4e-05	0.96	0.01
rs6790699	chr3	85624189	A	G	0.61374	0.967	3.4e-05	0.959	0.01
rs6766690	chr3	85624561	C	T	0.61329	0.967	3.4e-05	0.959	0.01
rs4508796	chr3	85636628	A	G	0.61315	0.966	3.4e-05	0.959	0.01
rs11921985	chr3	89467357	A	G	0.3974	0.978	3.4e-05	1.042	0.01
rs17453481	chr5	151949017	A	C	0.26398	1	3.4e-05	1.046	0.011
rs17453530	chr5	151949209	G	T	0.26397	1	3.4e-05	1.046	0.011
rs4958562	chr5	151964590	C	T	0.26237	1	3.4e-05	1.046	0.011
rs12188263	chr5	151968114	A	T	0.26249	1	3.4e-05	1.046	0.011
rs539614355	chr6	91874474	A	G	0.99853	1	3.4e-05	0.541	0.143
rs10088520	chr8	125839566	A	G	0.83683	1	3.4e-05	0.947	0.013
rs189782502	chr11	41014286	C	T	0.00184	0.95	3.4e-05	1.545	0.102
rs11021348	chr11	95655481	A	G	0.62469	0.949	3.4e-05	1.043	0.01
rs11060404	chr12	130016755	A	G	0.757	0.989	3.4e-05	0.955	0.011
rs1471714	chr12	130018258	C	T	0.24289	0.989	3.4e-05	1.047	0.011
rs373629909	chr15	98544867	C	T	0.79628	0.964	3.4e-05	1.051	0.012
rs192826728	chr15	98545195	C	T	0.79955	0.958	3.4e-05	1.052	0.012
rs577546495	chr17	63855556	D	I	0.99487	0.933	3.4e-05	0.766	0.063
rs9902857	chr17	75916160	C	T	0.20334	0.995	3.4e-05	1.05	0.012
rs761887998	chrX	6859382	D	I	0.41149	1	3.4e-05	1.038	0.009
rs5934842	chrX	7182283	A	C	0.61378	1	3.4e-05	0.966	0.008
rs6657348	chr1	44098651	C	G	0.24349	0.98	3.5e-05	1.048	0.011
rs483679	chr1	44108119	A	T	0.25546	0.976	3.5e-05	1.047	0.011
rs594293	chr1	44109199	A	G	0.74466	0.975	3.5e-05	0.955	0.011
rs72666653:C	chr1	61839730	C	T	0.89944	0.966	3.5e-05	0.935	0.016
rs1453306	chr2	138077219	C	T	0.67011	0.945	3.5e-05	0.958	0.01
rs7618124	chr3	85548686	A	G	0.63548	0.972	3.5e-05	0.959	0.01
rs1449391	chr3	85554582	G	T	0.61286	0.973	3.5e-05	0.96	0.01
rs12633657	chr3	85578841	A	C	0.36357	0.976	3.5e-05	1.043	0.01
rs77657121	chr3	85581231	A	G	0.38598	0.977	3.5e-05	1.042	0.01
rs62252505	chr3	85581779	C	T	0.61402	0.977	3.5e-05	0.96	0.01
rs62252512	chr3	85584478	A	T	0.61404	0.977	3.5e-05	0.96	0.01
rs17516683	chr3	85585431	A	G	0.38605	0.977	3.5e-05	1.042	0.01
rs17517080	chr3	85590701	C	G	0.61398	0.977	3.5e-05	0.96	0.01
rs17517142	chr3	85591229	A	C	0.61398	0.977	3.5e-05	0.96	0.01
rs66922686	chr3	85591785	A	T	0.61399	0.977	3.5e-05	0.96	0.01
rs1900918	chr3	85592342	A	C	0.38601	0.977	3.5e-05	1.042	0.01
rs6790090	chr3	85592750	A	T	0.38601	0.977	3.5e-05	1.042	0.01
rs6777456	chr3	85592983	G	T	0.614	0.977	3.5e-05	0.96	0.01
rs6804626	chr3	85593673	A	G	0.61399	0.977	3.5e-05	0.96	0.01
rs6549035	chr3	85599067	C	T	0.36343	0.977	3.5e-05	1.043	0.01
rs62253969	chr3	85599792	A	G	0.38617	0.977	3.5e-05	1.042	0.01
rs17518082	chr3	85599825	C	T	0.61383	0.977	3.5e-05	0.96	0.01
rs17458609	chr3	85599977	C	T	0.61378	0.977	3.5e-05	0.96	0.01
rs1449381	chr3	85612042	A	G	0.61377	0.975	3.5e-05	0.96	0.01
rs17459906	chr3	85612700	C	T	0.38626	0.975	3.5e-05	1.042	0.01
rs1900915	chr3	85613422	C	G	0.38623	0.975	3.5e-05	1.042	0.01
rs1375551	chr3	85613501	C	T	0.38624	0.975	3.5e-05	1.042	0.01
rs1449384	chr3	85613855	A	T	0.38623	0.975	3.5e-05	1.042	0.01
rs1449385	chr3	85613991	C	T	0.38623	0.975	3.5e-05	1.042	0.01
rs62250489	chr3	85614746	A	C	0.38623	0.975	3.5e-05	1.042	0.01
rs62250490	chr3	85614934	C	T	0.61377	0.975	3.5e-05	0.96	0.01
rs7617306	chr3	85615183	C	T	0.61377	0.975	3.5e-05	0.96	0.01
rs68001049	chr3	85640418	A	G	0.61315	0.965	3.5e-05	0.959	0.01
rs11919099	chr3	85641825	G	T	0.61315	0.965	3.5e-05	0.959	0.01
rs3792572	chr3	89456555	A	T	0.6036	0.964	3.5e-05	0.96	0.01
rs143939464	chr4	30518740	D	I	0.26868	0.983	3.5e-05	0.956	0.011
rs6531768	chr4	40241236	C	T	0.69906	0.905	3.5e-05	1.047	0.011
rs57358310	chr5	151948242	A	T	0.32859	1	3.5e-05	1.043	0.01
rs72795394	chr5	151948590	G	T	0.26401	1	3.5e-05	1.046	0.011
rs72797211	chr5	151959517	A	T	0.73765	1	3.5e-05	0.956	0.011
rs72797217	chr5	151961639	C	T	0.26236	1	3.5e-05	1.046	0.011
rs4557395	chr5	151963272	G	T	0.26236	1	3.5e-05	1.046	0.011
rs11167584	chr5	152004727	A	C	0.26921	1	3.5e-05	1.046	0.011
rs72799105	chr5	152048633	A	G	0.26112	1	3.5e-05	1.046	0.011
rs74446777	chr6	17916874	A	G	0.95684	1	3.5e-05	0.9	0.025
rs62485896	chr7	103744769	C	T	0.01563	1	3.5e-05	1.175	0.038
rs998827	chr7	132486996	C	T	0.48236	1	3.5e-05	1.041	0.01
rs73676405	chr8	38422352	A	G	0.90866	1	3.5e-05	0.934	0.016
rs4430471	chr11	95646774	A	G	0.62434	0.963	3.5e-05	1.043	0.01
rs2186782	chr11	95649543	A	G	0.62437	0.963	3.5e-05	1.043	0.01
rs184175008	chr15	98545221	A	G	0.20042	0.958	3.5e-05	0.95	0.012
rs9708110	chr15	98555773	C	G	0.80604	0.948	3.5e-05	1.052	0.012
rs72786846	chr16	64649265	A	G	0.11421	0.978	3.5e-05	0.938	0.015
rs72786860	chr16	64689738	C	T	0.1138	0.946	3.5e-05	0.937	0.016
rs8074092	chr17	75916581	C	T	0.20261	0.99	3.5e-05	1.05	0.012
rs56179001	chr21	24456769	G	T	0.18065	0.991	3.5e-05	0.949	0.013
rs6530023	chrX	6897773	A	T	0.57791	1	3.5e-05	0.966	0.009
rs61631785	chrX	7144840	D	I	0.41398	1	3.5e-05	1.036	0.009
rs5934769	chrX	7169518	C	T	0.61371	1	3.5e-05	0.966	0.008
rs5934881	chrX	7191186	A	G	0.38627	1	3.5e-05	1.036	0.008
rs517849	chr1	44081873	A	C	0.74767	0.975	3.6e-05	0.955	0.011
rs501861	chr1	44101440	A	T	0.24973	0.99	3.6e-05	1.047	0.011
rs509173	chr1	44123502	A	G	0.25522	0.973	3.6e-05	1.047	0.011
rs72678674	chr1	44224688	A	G	0.74376	0.975	3.6e-05	1.047	0.011
rs10489910	chr1	61846933	C	G	0.90031	0.979	3.6e-05	0.936	0.016
rs12037168	chr1	73914157	A	G	0.4741	0.972	3.6e-05	0.961	0.01
rs138164636	chr2	198732571	G	T	0.01108	0.914	3.6e-05	0.817	0.05
rs1115021	chr3	7155233	C	T	0.53561	0.975	3.6e-05	0.961	0.01
rs62250750	chr3	85550969	C	T	0.38657	0.974	3.6e-05	1.042	0.01
rs62252503	chr3	85581758	C	G	0.38598	0.977	3.6e-05	1.042	0.01
rs62252509	chr3	85582245	C	T	0.61404	0.977	3.6e-05	0.96	0.01
rs17456763	chr3	85582643	C	T	0.61404	0.977	3.6e-05	0.96	0.01
rs67018424	chr3	85582713	A	G	0.38596	0.977	3.6e-05	1.042	0.01
rs17456820	chr3	85582939	A	T	0.38596	0.977	3.6e-05	1.042	0.01
rs58919842	chr3	85583471	A	G	0.38596	0.977	3.6e-05	1.042	0.01
rs59491876	chr3	85583506	C	G	0.61404	0.977	3.6e-05	0.96	0.01
rs17516470	chr3	85583882	C	G	0.61405	0.977	3.6e-05	0.96	0.01
rs17516504	chr3	85583945	C	T	0.38595	0.977	3.6e-05	1.042	0.01
rs1449405	chr3	85600077	C	T	0.38604	0.977	3.6e-05	1.042	0.01
rs1449407	chr3	85600384	A	G	0.61394	0.977	3.6e-05	0.96	0.01
rs6549036	chr3	85600590	G	T	0.61397	0.977	3.6e-05	0.96	0.01
rs6549037	chr3	85600708	A	G	0.38605	0.977	3.6e-05	1.042	0.01
rs62253970	chr3	85600771	C	G	0.38603	0.977	3.6e-05	1.042	0.01
rs1449408	chr3	85600940	C	G	0.38604	0.977	3.6e-05	1.042	0.01
rs12492753	chr3	85601440	A	T	0.36348	0.975	3.6e-05	1.043	0.01
rs67568006	chr3	85605206	G	T	0.61367	0.975	3.6e-05	0.96	0.01
rs6549039	chr3	85606003	A	G	0.61374	0.975	3.6e-05	0.96	0.01
rs68028504	chr3	85607010	A	G	0.61373	0.975	3.6e-05	0.96	0.01
rs4441668	chr3	85607142	A	G	0.61373	0.975	3.6e-05	0.96	0.01
rs1530739	chr3	85610114	A	T	0.38627	0.975	3.6e-05	1.042	0.01
rs62250468	chr3	85610695	C	T	0.61373	0.975	3.6e-05	0.96	0.01
rs2167045	chr3	85610976	A	G	0.38628	0.975	3.6e-05	1.042	0.01
rs2122234	chr3	85611139	A	G	0.38628	0.975	3.6e-05	1.042	0.01
rs56031423	chr3	85614034	C	T	0.63636	0.974	3.6e-05	0.959	0.01
rs6549043	chr3	85632126	A	T	0.6132	0.966	3.6e-05	0.96	0.01
rs35968370	chr3	89466339	A	T	0.39665	0.968	3.6e-05	1.042	0.01
rs7632502	chr3	89469453	A	T	0.60399	0.979	3.6e-05	0.96	0.01
rs112564513	chr5	151949485	C	T	0.26399	1	3.6e-05	1.046	0.011
rs55869831	chr5	151957634	A	C	0.33367	1	3.6e-05	1.043	0.01
rs58475180	chr5	151966351	C	T	0.66634	1	3.6e-05	0.959	0.01
rs150643353	chr5	152011049	D	I	0.26962	1	3.6e-05	1.046	0.011
rs572833031	chr5	152076669	D	I	0.73457	1	3.6e-05	0.956	0.011
rs113897692	chr5	152176786	A	G	0.2813	1	3.6e-05	1.045	0.011
rs72692853	chr9	9016842	A	G	0.9936	1	3.6e-05	0.77	0.062
rs117741611	chr12	85370696	G	T	0.98473	0.917	3.6e-05	1.183	0.041
rs150577855	chr13	84016515	A	G	0.02151	0.961	3.6e-05	0.866	0.035
rs56079006	chr16	64656856	C	T	0.88576	0.973	3.6e-05	1.066	0.016
rs13331975	chr16	90074187	C	T	0.02447	0.908	3.6e-05	1.138	0.031
rs62087038	chr18	27054589	A	C	0.91093	0.966	3.6e-05	1.076	0.018
rs8087893	chr18	27074698	C	T	0.91039	0.975	3.6e-05	1.075	0.018
rs2827825	chr21	24448873	A	G	0.18079	0.991	3.6e-05	0.949	0.013
rs2827827	chr21	24449684	A	G	0.18163	0.996	3.6e-05	0.949	0.013
rs2827829	chr21	24450835	C	T	0.81923	0.991	3.6e-05	1.053	0.013
rs8127352	chr21	24451772	A	G	0.81919	0.99	3.6e-05	1.053	0.013
rs56040370	chr21	24456788	A	G	0.81971	0.991	3.6e-05	1.053	0.013
rs6639740	chrX	6897849	C	T	0.59626	1	3.6e-05	0.966	0.009
rs5934855	chrX	7187792	C	T	0.61372	1	3.6e-05	0.966	0.008
rs36018845	chr1	44026615	C	T	0.15366	0.924	3.7e-05	0.945	0.014
rs12401813	chr1	44263415	A	C	0.35219	0.989	3.7e-05	0.959	0.01
rs55829084	chr1	156332536	C	T	0.48503	0.92	3.7e-05	0.96	0.01
rs56048102	chr1	156332537	A	G	0.48503	0.92	3.7e-05	0.96	0.01
rs148238530	chr1	156332539	D	I	0.48503	0.92	3.7e-05	0.96	0.01
rs17337014	chr2	212864752	A	G	0.09464	0.967	3.7e-05	1.07	0.016
rs11127895	chr3	85539810	G	T	0.38668	0.973	3.7e-05	1.042	0.01
rs11127896	chr3	85539816	C	T	0.61332	0.973	3.7e-05	0.96	0.01
rs59825726:A	chr3	85574282	A	G	0.38611	0.977	3.7e-05	1.042	0.01
rs2122235	chr3	85586921	C	T	0.614	0.977	3.7e-05	0.96	0.01
rs62252513	chr3	85587537	C	T	0.614	0.977	3.7e-05	0.96	0.01
rs17516857	chr3	85587710	A	C	0.61399	0.977	3.7e-05	0.96	0.01
rs35438712	chr3	85588205	C	T	0.386	0.977	3.7e-05	1.042	0.01
rs17457377	chr3	85588375	G	T	0.386	0.977	3.7e-05	1.042	0.01
rs17457426	chr3	85588962	A	C	0.61398	0.977	3.7e-05	0.96	0.01
rs62252518	chr3	85589022	A	T	0.614	0.977	3.7e-05	0.96	0.01
rs62252519	chr3	85589246	A	T	0.38599	0.977	3.7e-05	1.042	0.01
rs6766493	chr3	85589275	A	G	0.386	0.977	3.7e-05	1.042	0.01
rs4856271	chr3	85589897	A	G	0.614	0.977	3.7e-05	0.96	0.01
rs61586601	chr3	85590444	A	T	0.61402	0.977	3.7e-05	0.96	0.01
rs17517121	chr3	85591108	A	G	0.38598	0.977	3.7e-05	1.042	0.01
rs17457642	chr3	85591363	C	T	0.61402	0.977	3.7e-05	0.96	0.01
rs17457669	chr3	85591451	C	T	0.38598	0.977	3.7e-05	1.042	0.01
rs7620313	chr3	85591981	C	T	0.61402	0.977	3.7e-05	0.96	0.01
rs17458504	chr3	85599711	A	G	0.38618	0.977	3.7e-05	1.042	0.01
rs17458574	chr3	85599868	G	T	0.38619	0.977	3.7e-05	1.042	0.01
rs4856277	chr3	85606747	A	G	0.6137	0.975	3.7e-05	0.96	0.01
rs66544515	chr3	85607393	A	G	0.38626	0.975	3.7e-05	1.042	0.01
rs1449372	chr3	85608199	G	T	0.38626	0.975	3.7e-05	1.042	0.01
rs1449375	chr3	85608568	G	T	0.61374	0.975	3.7e-05	0.96	0.01
rs1449379	chr3	85609879	C	T	0.38629	0.975	3.7e-05	1.042	0.01
rs17519262	chr3	85610725	A	G	0.6137	0.975	3.7e-05	0.96	0.01
rs6549044	chr3	85632432	A	G	0.61317	0.966	3.7e-05	0.96	0.01
rs62250503	chr3	85634410	A	T	0.38683	0.966	3.7e-05	1.042	0.01
rs200739311	chr3	85650323	C	T	0.39324	0.935	3.7e-05	1.043	0.01
rs76497205	chr3	114510342	C	G	0.95448	0.988	3.7e-05	0.909	0.023
rs465391	chr5	141171645	C	G	0.22734	1	3.7e-05	0.952	0.012
rs457856	chr5	141172085	C	T	0.2272	1	3.7e-05	0.952	0.012
rs72795366	chr5	151920076	A	T	0.72736	1	3.7e-05	0.956	0.011
rs4958319	chr5	151961998	A	T	0.66634	1	3.7e-05	0.959	0.01
rs61070048	chr5	151964713	A	C	0.33368	1	3.7e-05	1.043	0.01
rs60230149	chr5	151965041	A	G	0.66633	1	3.7e-05	0.959	0.01
rs35633012	chr5	180061120	C	T	0.28816	1	3.7e-05	1.045	0.011
rs111661385	chr6	28757624	D	I	0.07418	1	3.7e-05	1.081	0.019
rs28526780	chr7	138741899	C	T	0.42375	1	3.7e-05	0.96	0.01
rs71399851	chr15	98543662	C	G	0.20347	0.958	3.7e-05	0.951	0.012
rs113075411	chr16	64644752	C	T	0.11409	0.978	3.7e-05	0.938	0.015
rs72788724	chr16	64693264	C	G	0.88629	0.946	3.7e-05	1.067	0.016
rs74035496	chr16	86741348	C	T	0.04005	0.954	3.7e-05	0.901	0.025
rs56097258	chr18	27073206	A	T	0.91038	0.975	3.7e-05	1.075	0.018
rs73230250	chr21	24453058	C	G	0.1808	0.991	3.7e-05	0.949	0.013
rs7471907	chrX	6827042	C	T	0.40915	1	3.7e-05	1.036	0.009
rs5934678	chrX	7128351	C	T	0.38616	1	3.7e-05	1.036	0.009
rs5934904	chrX	7198469	C	T	0.614	1	3.7e-05	0.966	0.008
rs5934905	chrX	7198621	C	T	0.61399	1	3.7e-05	0.966	0.008
rs5934907	chrX	7199917	A	G	0.38713	1	3.7e-05	1.036	0.008
rs667676	chr1	44082216	A	G	0.25246	0.975	3.8e-05	1.047	0.011
rs1697229	chr1	73947094	A	G	0.16917	0.961	3.8e-05	1.055	0.013
rs11127897	chr3	85561808	C	T	0.36377	0.976	3.8e-05	1.043	0.01
rs1992967	chr3	85569068	A	G	0.3637	0.976	3.8e-05	1.043	0.01
rs17515586	chr3	85569172	A	G	0.6139	0.977	3.8e-05	0.96	0.01
rs1868532	chr3	85571883	C	T	0.61389	0.977	3.8e-05	0.96	0.01
rs1449393	chr3	85572549	C	T	0.61389	0.977	3.8e-05	0.96	0.01
rs4856579	chr3	85573086	C	T	0.38611	0.977	3.8e-05	1.042	0.01
rs4856580	chr3	85573333	A	T	0.38611	0.977	3.8e-05	1.042	0.01
rs1470635	chr3	85575365	C	T	0.61399	0.977	3.8e-05	0.96	0.01
rs7427346	chr3	85575519	C	T	0.38602	0.977	3.8e-05	1.042	0.01
rs59967234	chr3	85575844	A	G	0.61399	0.977	3.8e-05	0.96	0.01
rs17457454	chr3	85589010	C	T	0.38602	0.977	3.8e-05	1.042	0.01
rs62250463	chr3	85603872	G	T	0.38621	0.975	3.8e-05	1.042	0.01
rs1375544	chr3	85604158	A	G	0.61378	0.975	3.8e-05	0.96	0.01
rs73133799	chr3	85605180	C	T	0.38635	0.975	3.8e-05	1.042	0.01
rs59211082	chr3	85619644	C	T	0.38653	0.969	3.8e-05	1.042	0.01
rs62250496	chr3	85620621	G	T	0.61347	0.969	3.8e-05	0.96	0.01
rs17023032	chr3	85622242	A	C	0.38374	0.97	3.8e-05	1.042	0.01
rs58889493	chr3	85622699	A	T	0.38663	0.969	3.8e-05	1.042	0.01
rs4854881	chr3	131825127	C	T	0.53206	0.955	3.8e-05	0.961	0.01
rs138369526	chr4	132725237	D	I	0.23391	0.906	3.8e-05	1.05	0.012
rs56097272	chr5	151899155	A	G	0.7321	1	3.8e-05	0.957	0.011
rs55648940	chr5	151951656	C	T	0.26247	1	3.8e-05	1.046	0.011
rs112223343	chr5	151952766	A	G	0.7376	1	3.8e-05	0.956	0.011
rs72797203	chr5	151952877	C	T	0.26243	1	3.8e-05	1.046	0.011
rs113759615	chr5	151953062	A	G	0.73756	1	3.8e-05	0.956	0.011
rs113031421	chr5	151953203	A	C	0.73757	1	3.8e-05	0.956	0.011
rs4612055	chr5	151963332	C	T	0.66633	1	3.8e-05	0.959	0.01
rs60025184	chr5	151965130	A	G	0.66631	1	3.8e-05	0.959	0.01
rs10486343	chr7	19327430	A	G	0.08001	1	3.8e-05	0.927	0.019
rs28380041	chr8	125830523	A	G	0.83666	1	3.8e-05	0.947	0.013
rs115029019	chr12	21784225	A	G	0.99888	0.928	3.8e-05	0.54	0.144
rs147044390	chr12	21784339	C	G	0.00112	0.928	3.8e-05	1.853	0.144
rs2017591	chrX	7158114	A	G	0.38635	1	3.8e-05	1.036	0.008
rs5933824	chrX	7176454	C	T	0.38629	1	3.8e-05	1.036	0.008
rs2270110	chrX	7178027	C	T	0.38623	1	3.8e-05	1.036	0.008
rs2270109	chrX	7178057	C	T	0.61377	1	3.8e-05	0.966	0.008
rs5933826	chrX	7179088	A	G	0.61378	1	3.8e-05	0.966	0.008
rs4595309	chrX	7180530	G	T	0.38623	1	3.8e-05	1.036	0.008
rs5933830	chrX	7181079	A	G	0.38628	1	3.8e-05	1.036	0.008
rs370181058	chrX	7382548	D	I	0.49195	1	3.8e-05	0.964	0.009
rs145451384	chrX	94745607	A	G	0.00589	1	3.8e-05	1.279	0.058
rs639929	chr1	44083874	A	G	0.74754	0.975	3.9e-05	0.955	0.011
rs613976	chr1	44119997	A	T	0.52733	0.986	3.9e-05	1.041	0.01
rs11210177	chr1	73655821	A	G	0.52	0.956	3.9e-05	1.041	0.01
rs34418340	chr1	156327906	D	I	0.48805	0.933	3.9e-05	0.96	0.01
rs6443091	chr3	7172280	G	T	0.4466	0.996	3.9e-05	1.041	0.01
rs74200161	chr3	50916895	D	I	0.85651	0.953	3.9e-05	0.945	0.014
rs11127893	chr3	85524170	C	T	0.6353	0.971	3.9e-05	0.959	0.01
rs62252508	chr3	85582231	A	G	0.36335	0.977	3.9e-05	1.043	0.01
rs6779501	chr3	85589580	C	T	0.38607	0.977	3.9e-05	1.042	0.01
rs6765881	chr3	85596219	A	G	0.61399	0.977	3.9e-05	0.96	0.01
rs6765991	chr3	85596323	A	G	0.61399	0.977	3.9e-05	0.96	0.01
rs4502590	chr3	85596479	C	T	0.61399	0.977	3.9e-05	0.96	0.01
rs6792295	chr3	85598481	C	T	0.38606	0.977	3.9e-05	1.042	0.01
rs62253966	chr3	85599325	A	G	0.38606	0.977	3.9e-05	1.042	0.01
rs4301022	chr3	85599391	G	T	0.61392	0.977	3.9e-05	0.96	0.01
rs6783137	chr3	85599918	C	T	0.61377	0.977	3.9e-05	0.96	0.01
rs6783138	chr3	85599920	C	G	0.61376	0.977	3.9e-05	0.96	0.01
rs67584463	chr3	85604963	A	T	0.36369	0.974	3.9e-05	1.043	0.01
rs59835020	chr3	85621205	A	G	0.61342	0.969	3.9e-05	0.96	0.01
rs1449402	chr3	85646828	A	G	0.3629	0.965	3.9e-05	1.043	0.01
rs1449401	chr3	85646850	C	T	0.63705	0.965	3.9e-05	0.959	0.01
rs68048232	chr5	147123326	C	G	0.04929	1	3.9e-05	0.908	0.023
rs11951715	chr5	151953104	A	G	0.33367	1	3.9e-05	1.043	0.01
rs4304072	chr5	151953465	C	G	0.66632	1	3.9e-05	0.959	0.01
rs4537047	chr5	151953565	A	G	0.33368	1	3.9e-05	1.043	0.01
rs72797213	chr5	151960514	A	T	0.26234	1	3.9e-05	1.046	0.011
rs182232415	chr6	47638884	C	T	0.00202	1	3.9e-05	1.533	0.101
rs182380163	chr7	146214075	C	T	0.99878	1	3.9e-05	2.335	0.225
rs11592626	chr10	9806558	A	C	0.13389	0.989	3.9e-05	1.06	0.014
rs117946977	chr12	101014119	A	G	0.02729	0.941	3.9e-05	0.875	0.033
rs144960475	chr15	83926611	C	G	0.00719	0.914	3.9e-05	1.261	0.055
rs11909917	chr21	24444540	C	T	0.18022	0.988	3.9e-05	0.949	0.013
rs6639702	chrX	6827215	C	T	0.40879	1	3.9e-05	1.036	0.009
rs5979617	chrX	6894882	G	T	0.5961	1	3.9e-05	0.966	0.009
rs3788888	chrX	7164638	C	T	0.38626	1	3.9e-05	1.036	0.008
rs4132409	chrX	7198069	C	T	0.38598	1	3.9e-05	1.036	0.008
rs7530705	chr1	73972994	A	C	0.17043	0.962	4e-05	1.054	0.013
rs4384177	chr1	73982084	G	T	0.83487	1	4e-05	0.948	0.013
rs566824621	chr1	94716915	D	I	0.01928	0.975	4e-05	0.861	0.037
rs10572304	chr1	156329172	D	I	0.50892	0.927	4e-05	1.042	0.01
rs527927791	chr2	187335863	A	C	0.00704	0.973	4e-05	0.78	0.062
rs564063645	chr2	187402381	C	T	0.0074	0.977	4e-05	0.785	0.06
rs1813696	chr3	85534767	A	G	0.63555	0.972	4e-05	0.96	0.01
rs62250754	chr3	85557571	G	T	0.61336	0.974	4e-05	0.96	0.01
rs66625173	chr3	85585091	A	G	0.61406	0.978	4e-05	0.96	0.01
rs17516580	chr3	85585144	C	G	0.38594	0.978	4e-05	1.042	0.01
rs17457050	chr3	85585277	C	T	0.61405	0.978	4e-05	0.96	0.01
rs67544605	chr3	85585340	A	T	0.61405	0.978	4e-05	0.96	0.01
rs66781790	chr3	85585646	A	G	0.61405	0.978	4e-05	0.96	0.01
rs17457189	chr3	85585860	A	G	0.38595	0.978	4e-05	1.042	0.01
rs17457217	chr3	85586521	A	T	0.61405	0.978	4e-05	0.96	0.01
rs2167047	chr3	85586835	A	T	0.61405	0.978	4e-05	0.96	0.01
rs17517273	chr3	85593146	A	C	0.614	0.977	4e-05	0.96	0.01
rs11127900	chr3	85594599	A	G	0.614	0.978	4e-05	0.96	0.01
rs1463204	chr3	85595133	C	T	0.38602	0.977	4e-05	1.042	0.01
rs1551046	chr3	85595397	C	G	0.38602	0.977	4e-05	1.042	0.01
rs2029132	chr3	85602746	A	C	0.38623	0.975	4e-05	1.042	0.01
rs1375546	chr3	85604405	A	G	0.38606	0.975	4e-05	1.042	0.01
rs72615726	chr3	85604765	A	G	0.38606	0.974	4e-05	1.042	0.01
rs4856596	chr3	85624386	G	T	0.61299	0.966	4e-05	0.96	0.01
rs4391147:C	chr5	151898364	C	G	0.73211	1	4e-05	0.957	0.011
rs4613693	chr5	151898365	G	T	0.26789	1	4e-05	1.045	0.011
rs72795389	chr5	151944518	C	T	0.26395	1	4e-05	1.046	0.011
rs17550343	chr5	151945366	C	G	0.26397	1	4e-05	1.046	0.011
rs55786399:T	chr5	151945469	A	T	0.26395	1	4e-05	1.046	0.011
rs35124713	chr5	151951108	A	G	0.73652	1	4e-05	0.956	0.011
rs11953465	chr5	151960536	A	G	0.33356	1	4e-05	1.043	0.01
rs72797215	chr5	151960560	C	G	0.2624	1	4e-05	1.046	0.011
rs36061354	chr5	180060988	A	G	0.7119	1	4e-05	0.957	0.011
rs13213496:G	chr6	92225783	C	G	0.43733	1	4e-05	1.041	0.01
rs1791001	chr7	134125056	C	G	0.83851	1	4e-05	1.057	0.013
rs11987429	chr8	96714762	G	T	0.99772	1	4e-05	1.68	0.134
rs1471713	chr12	130018106	C	T	0.75696	0.99	4e-05	0.955	0.011
rs4130366	chrX	6843920	C	T	0.60351	1	4e-05	0.966	0.008
rs5934737	chrX	7154853	A	G	0.61366	1	4e-05	0.966	0.008
rs597041	chr1	44118510	C	T	0.52792	0.984	4.1e-05	1.041	0.01
rs61768408	chr1	44220747	A	G	0.74186	0.98	4.1e-05	1.047	0.011
rs11210935	chr1	44369444	A	G	0.22332	0.952	4.1e-05	1.049	0.012
rs34754698	chr1	201026287	A	C	0.99029	0.975	4.1e-05	1.241	0.054
rs1865574	chr2	11681438	A	G	0.71016	0.974	4.1e-05	1.047	0.011
rs67416405	chr3	85539234	C	T	0.36431	0.973	4.1e-05	1.042	0.01
rs57755423	chr3	85540764	A	C	0.63569	0.973	4.1e-05	0.96	0.01
rs7614552	chr3	85545179	A	T	0.36428	0.973	4.1e-05	1.042	0.01
rs17516284	chr3	85581386	A	G	0.38587	0.978	4.1e-05	1.042	0.01
rs62252516	chr3	85588494	C	T	0.61398	0.977	4.1e-05	0.96	0.01
rs6777458	chr3	85592988	A	G	0.386	0.977	4.1e-05	1.042	0.01
rs11127899	chr3	85594562	A	G	0.61397	0.977	4.1e-05	0.96	0.01
rs1463203	chr3	85594864	A	T	0.614	0.978	4.1e-05	0.96	0.01
rs2029133	chr3	85602808	A	G	0.3863	0.974	4.1e-05	1.042	0.01
rs1449410	chr3	85603219	C	G	0.61369	0.974	4.1e-05	0.96	0.01
rs560930226	chr5	79109992	A	C	0.0032	1	4.1e-05	0.658	0.107
rs4958320	chr5	151964215	A	G	0.73751	1	4.1e-05	0.957	0.011
rs11748431	chr5	180068741	A	G	0.74153	1	4.1e-05	0.956	0.011
rs143452325	chr7	138741156	D	I	0.57746	1	4.1e-05	1.042	0.01
rs72365899	chr7	138741164	D	I	0.57745	1	4.1e-05	1.042	0.01
rs566668232	chr9	15759270	D	I	0.99558	1	4.1e-05	1.487	0.1
rs5810837:CTT	chr14	98243140	D	I	0.22417	0.95	4.1e-05	0.952	0.012
rs73230241	chr21	24447019	G	T	0.18058	0.989	4.1e-05	0.95	0.013
rs6639701	chrX	6827164	A	T	0.40875	1	4.1e-05	1.036	0.009
rs727520	chrX	7132302	A	G	0.6134	1	4.1e-05	0.966	0.009
rs5933793	chrX	7150497	A	G	0.3867	1	4.1e-05	1.036	0.008
rs5934743	chrX	7159174	A	C	0.38637	1	4.1e-05	1.036	0.008
rs11441774	chrX	7168641	D	I	0.39267	1	4.1e-05	1.036	0.008
rs767033225	chrX	7200227	D	I	0.60765	1	4.1e-05	0.966	0.008
rs1143701	chr1	44084739	C	T	0.74745	0.975	4.2e-05	0.955	0.011
rs5776311	chr1	96825008	D	I	0.9613	0.991	4.2e-05	1.108	0.025
rs325945	chr1	96831542	A	G	0.03874	0.996	4.2e-05	0.903	0.025
rs188513920	chr1	96845641	C	T	0.0392	0.985	4.2e-05	0.902	0.025
rs58336328	chr1	184601352	D	I	0.24351	0.917	4.2e-05	1.048	0.012
rs4954497	chr2	138085879	C	T	0.67043	0.951	4.2e-05	0.959	0.01
rs6765482	chr3	7168677	C	T	0.55166	0.987	4.2e-05	0.961	0.01
rs2077839	chr3	85536314	C	T	0.6356	0.972	4.2e-05	0.96	0.01
rs7647981	chr3	85539078	A	G	0.63558	0.972	4.2e-05	0.96	0.01
rs10511076	chr3	85583193	A	G	0.61414	0.978	4.2e-05	0.96	0.01
rs6807666	chr3	85594428	A	C	0.63656	0.977	4.2e-05	0.96	0.01
rs12494446	chr3	85622663	A	G	0.38394	0.97	4.2e-05	1.042	0.01
rs67904150	chr3	85625231	A	G	0.61288	0.966	4.2e-05	0.96	0.01
rs4360032	chr5	151963064	C	T	0.73749	1	4.2e-05	0.957	0.011
rs140849647	chr6	29360015	C	T	0.01904	1	4.2e-05	1.166	0.037
rs12192020	chr6	92251556	A	G	0.4309	1	4.2e-05	1.041	0.01
rs73672459	chr7	941183	C	G	0.00241	1	4.2e-05	0.584	0.139
rs752994	chr8	27312687	A	T	0.59334	1	4.2e-05	1.042	0.01
rs573626777	chr8	80711352	A	G	0.00157	1	4.2e-05	0.447	0.212
rs72767139	chr10	3676508	G	T	0.07204	0.988	4.2e-05	0.925	0.019
rs12304170	chr12	10575344	C	G	0.32078	0.99	4.2e-05	0.959	0.01
rs111595945	chr13	55233150	A	G	0.00171	0.961	4.2e-05	1.589	0.109
rs9652498	chr15	98515221	A	C	0.77891	0.912	4.2e-05	1.051	0.012
rs9708188	chr15	98555797	G	T	0.80618	0.948	4.2e-05	1.052	0.012
rs112537280	chr21	24477223	A	G	0.81136	0.984	4.2e-05	1.052	0.012
rs55985116	chrX	6865140	C	T	0.39528	1	4.2e-05	1.036	0.009
rs1987078	chrX	7129615	A	G	0.61355	1	4.2e-05	0.966	0.009
rs1972553	chrX	7150088	C	T	0.61332	1	4.2e-05	0.966	0.008
rs375847141	chrX	7192163	D	I	0.60816	1	4.2e-05	0.967	0.008
rs2293738	chrX	150151301	A	T	0.68215	1	4.2e-05	1.039	0.009
rs79045253	chr1	94794568	A	G	0.9814	0.987	4.3e-05	1.163	0.038
rs325946	chr1	96830675	A	C	0.96132	0.995	4.3e-05	1.108	0.025
rs162016	chr1	96831180	C	T	0.03868	0.995	4.3e-05	0.903	0.025
rs161796	chr1	96831504	A	T	0.96132	0.995	4.3e-05	1.108	0.025
rs17456263	chr3	85575723	A	C	0.38588	0.978	4.3e-05	1.042	0.01
rs12491722	chr3	85575797	C	T	0.36348	0.977	4.3e-05	1.042	0.01
rs59225869	chr3	85575986	A	G	0.61412	0.978	4.3e-05	0.96	0.01
rs60427790	chr3	85576091	C	T	0.38588	0.978	4.3e-05	1.042	0.01
rs56778912	chr3	85576104	C	T	0.61412	0.978	4.3e-05	0.96	0.01
rs66505109	chr3	85576458	A	C	0.61412	0.978	4.3e-05	0.96	0.01
rs57671246	chr3	85577691	C	G	0.61411	0.978	4.3e-05	0.96	0.01
rs1449390	chr3	85577703	A	G	0.38589	0.978	4.3e-05	1.042	0.01
rs62252495	chr3	85578129	A	G	0.38583	0.978	4.3e-05	1.042	0.01
rs62252497	chr3	85578463	C	T	0.61418	0.977	4.3e-05	0.96	0.01
rs56187922	chr3	85578725	A	C	0.38588	0.978	4.3e-05	1.042	0.01
rs113351222	chr3	85581991	A	C	0.61418	0.978	4.3e-05	0.96	0.01
rs62252506	chr3	85582026	C	T	0.38582	0.978	4.3e-05	1.042	0.01
rs62252507	chr3	85582078	C	T	0.61415	0.978	4.3e-05	0.96	0.01
rs17516346	chr3	85582680	A	G	0.61417	0.978	4.3e-05	0.96	0.01
rs10511075	chr3	85583403	A	G	0.38586	0.978	4.3e-05	1.042	0.01
rs59770976	chr3	85583542	A	G	0.61414	0.978	4.3e-05	0.96	0.01
rs56779213	chr3	85583745	A	G	0.61415	0.978	4.3e-05	0.96	0.01
rs57756567	chr3	85583927	A	T	0.38585	0.978	4.3e-05	1.042	0.01
rs62253967	chr3	85599588	A	G	0.3635	0.977	4.3e-05	1.042	0.01
rs62253968	chr3	85599601	C	T	0.3635	0.977	4.3e-05	1.042	0.01
rs2029134	chr3	85603262	G	T	0.36371	0.973	4.3e-05	1.042	0.01
rs7640828	chr3	85603371	A	G	0.36372	0.973	4.3e-05	1.042	0.01
rs62250500	chr3	85627691	C	T	0.61288	0.966	4.3e-05	0.96	0.01
rs12054328	chr3	85644911	C	T	0.3646	0.962	4.3e-05	1.043	0.01
rs2044723	chr3	85646002	A	G	0.6354	0.962	4.3e-05	0.959	0.01
rs34495106	chr3	85651136	A	G	0.61466	0.965	4.3e-05	0.96	0.01
rs4958551	chr5	151893176	A	G	0.73209	1	4.3e-05	0.957	0.011
rs6869968	chr5	151945837	A	G	0.33	1	4.3e-05	1.043	0.01
rs11956179	chr5	151947064	G	T	0.67001	1	4.3e-05	0.959	0.01
rs376988372	chr6	29332569	C	T	0.04928	1	4.3e-05	1.092	0.021
rs186931407	chr6	130924643	C	T	0.00263	1	4.3e-05	1.446	0.088
rs112442586:AACAC	chr6	161251860	D	I	0.31165	1	4.3e-05	1.048	0.011
rs73694082	chr7	45425170	C	T	0.06656	1	4.3e-05	0.922	0.02
rs141851659	chr7	138114376	G	T	0.99713	1	4.3e-05	0.668	0.096
rs546874694	chr8	10446626	C	G	0.9953	1	4.3e-05	1.428	0.09
rs183628926	chr8	42101991	A	C	0.99782	1	4.3e-05	1.804	0.153
rs72767137	chr10	3676216	C	T	0.92797	0.988	4.3e-05	1.081	0.019
rs62687360	chr12	10570255	D	I	0.67765	0.991	4.3e-05	1.043	0.01
rs12878459	chr14	29066276	C	T	0.71343	0.95	4.3e-05	1.046	0.011
rs28488317	chr15	98555829	A	G	0.8061	0.948	4.3e-05	1.052	0.012
rs369573056	chr18	75917247	C	T	0.00403	0.932	4.3e-05	1.411	0.082
rs113255821:TAGAA	chrX	7114146	D	I	0.60205	1	4.3e-05	0.967	0.008
rs6639786	chrX	7161475	C	T	0.61375	1	4.3e-05	0.966	0.008
rs571862	chr1	44083110	C	T	0.74732	0.975	4.4e-05	0.956	0.011
rs5773817	chr1	44421678	D	I	0.25344	0.917	4.4e-05	1.048	0.011
rs75493230	chr1	94773793	C	T	0.01865	0.995	4.4e-05	0.861	0.037
rs75986451	chr1	94776914	A	C	0.98132	0.997	4.4e-05	1.162	0.037
rs325948	chr1	96827125	C	G	0.96225	0.992	4.4e-05	1.11	0.026
rs74922126	chr2	124768815	A	G	0.97351	0.928	4.4e-05	0.883	0.03
rs2082136	chr2	183378313	G	T	0.52817	0.992	4.4e-05	0.962	0.01
rs62250758	chr3	85564863	G	T	0.61395	0.977	4.4e-05	0.96	0.01
rs17455991	chr3	85565494	C	T	0.36365	0.976	4.4e-05	1.042	0.01
rs1375560	chr3	85565728	G	T	0.61395	0.977	4.4e-05	0.96	0.01
rs6764988	chr3	85571253	A	C	0.614	0.977	4.4e-05	0.96	0.01
rs1449394	chr3	85572912	C	T	0.614	0.977	4.4e-05	0.96	0.01
rs58828944	chr3	85574072	C	T	0.386	0.977	4.4e-05	1.042	0.01
rs62252462	chr3	85574420	A	G	0.38603	0.977	4.4e-05	1.042	0.01
rs62252463	chr3	85574559	A	G	0.386	0.977	4.4e-05	1.042	0.01
rs62252464	chr3	85574694	A	G	0.61398	0.977	4.4e-05	0.96	0.01
rs62252465	chr3	85574699	C	T	0.61399	0.977	4.4e-05	0.96	0.01
rs62252466	chr3	85574742	A	G	0.61412	0.978	4.4e-05	0.96	0.01
rs62252467	chr3	85574780	C	G	0.38588	0.978	4.4e-05	1.042	0.01
rs1470636	chr3	85575441	A	C	0.61412	0.978	4.4e-05	0.96	0.01
rs35738543	chr3	85575690	G	T	0.38588	0.978	4.4e-05	1.042	0.01
rs56777875	chr3	85577006	A	G	0.38586	0.978	4.4e-05	1.042	0.01
rs4856583	chr3	85577269	A	G	0.61412	0.978	4.4e-05	0.96	0.01
rs4856590	chr3	85612528	A	G	0.3864	0.974	4.4e-05	1.042	0.01
rs62250491	chr3	85616009	G	T	0.6135	0.974	4.4e-05	0.96	0.01
rs7617323	chr3	85625852	G	T	0.61555	0.967	4.4e-05	0.96	0.01
rs6762535	chr3	85628688	A	G	0.38712	0.966	4.4e-05	1.042	0.01
rs6762733	chr3	85628865	A	G	0.38712	0.966	4.4e-05	1.042	0.01
rs6549041	chr3	85629183	C	G	0.61288	0.966	4.4e-05	0.96	0.01
rs6549042	chr3	85629255	A	G	0.61288	0.966	4.4e-05	0.96	0.01
rs6772956	chr3	85631845	C	G	0.38713	0.965	4.4e-05	1.042	0.01
rs62263910	chr3	85647614	G	T	0.61463	0.965	4.4e-05	0.96	0.01
rs62263912	chr3	85648246	A	G	0.38537	0.965	4.4e-05	1.042	0.01
rs956281	chr3	85649198	G	T	0.38536	0.965	4.4e-05	1.042	0.01
rs6871986	chr5	151947459	C	T	0.67143	1	4.4e-05	0.959	0.01
rs183203467	chr5	155296199	C	T	0.00124	1	4.4e-05	1.795	0.138
rs10269987	chr7	138741642	A	G	0.42834	1	4.4e-05	0.96	0.01
rs573888614	chr7	138742584	A	C	0.42362	1	4.4e-05	0.96	0.01
rs542798650	chr7	138742585	A	C	0.42362	1	4.4e-05	0.96	0.01
rs373394077	chr7	140844967	C	T	0.0015	1	4.4e-05	1.64	0.117
rs141874363	chr8	144297053	D	I	0.98423	1	4.4e-05	1.213	0.048
rs17135476	chr10	3649101	A	C	0.07199	0.991	4.4e-05	0.926	0.019
rs72767110	chr10	3649591	C	G	0.07199	0.991	4.4e-05	0.926	0.019
rs11251980	chr10	3674184	C	T	0.92795	0.988	4.4e-05	1.08	0.019
rs112168413	chr13	55233302	C	T	0.00171	0.961	4.4e-05	1.587	0.109
rs75692154	chr13	84021315	C	T	0.97853	0.96	4.4e-05	1.154	0.036
rs200223295	chr15	98545809	D	I	0.79572	0.956	4.4e-05	1.051	0.012
rs4796832	chr17	76669881	C	G	0.74753	0.912	4.4e-05	1.049	0.012
rs56061448	chr21	24478500	A	G	0.81056	0.991	4.4e-05	1.051	0.012
rs143693820	chrX	6197092	A	C	0.04522	1	4.4e-05	1.085	0.02
X:6868993:GTT_G	chrX	6868994	D	I	0.5973	1	4.4e-05	0.966	0.008
rs5934744	chrX	6871334	A	G	0.60606	1	4.4e-05	0.966	0.009
rs56363606	chrX	6877523	C	T	0.60605	1	4.4e-05	0.966	0.009
rs143220502	chrX	7093221	D	I	0.4332	1	4.4e-05	1.036	0.009
rs113255821:TAGA	chrX	7114146	D	I	0.60227	1	4.4e-05	0.967	0.008
rs72609594	chrX	7132958	A	G	0.38668	1	4.4e-05	1.036	0.009
rs72216513	chrX	7181871	D	I	0.60477	1	4.4e-05	0.966	0.008
rs5978404	chrX	7202513	A	G	0.6139	1	4.4e-05	0.966	0.008
rs149169081	chrX	86325221	C	G	0.98138	1	4.4e-05	1.156	0.036
rs641351	chr1	44083519	A	G	0.25295	0.974	4.5e-05	1.046	0.011
rs34695754	chr1	44098790	D	I	0.75661	0.981	4.5e-05	0.955	0.011
rs141282115	chr1	73940235	D	I	0.16403	0.997	4.5e-05	1.054	0.013
rs162017	chr1	96824413	A	G	0.03868	0.993	4.5e-05	0.903	0.025
rs140193024	chr1	191053683	A	G	0.98838	0.983	4.5e-05	1.207	0.047
rs72840835	chr2	119176557	C	T	0.09244	0.913	4.5e-05	1.073	0.017
rs147240448	chr2	187416280	A	G	0.99262	0.977	4.5e-05	1.273	0.061
rs575004265	chr2	187422125	A	G	0.00737	0.976	4.5e-05	0.786	0.061
rs1878164	chr3	7173002	A	G	0.55609	0.987	4.5e-05	0.961	0.01
rs965171	chr3	7214679	C	T	0.27018	0.98	4.5e-05	1.045	0.011
rs1449382	chr3	85612053	A	G	0.38633	0.974	4.5e-05	1.042	0.01
rs62250472	chr3	85612748	A	C	0.38633	0.974	4.5e-05	1.042	0.01
rs4856593	chr3	85612767	C	T	0.38633	0.974	4.5e-05	1.042	0.01
rs2326320	chr3	85613473	C	T	0.61367	0.974	4.5e-05	0.96	0.01
rs1449383	chr3	85613831	A	G	0.61367	0.974	4.5e-05	0.96	0.01
rs67999244	chr3	85614670	A	T	0.38634	0.974	4.5e-05	1.042	0.01
rs7629091	chr3	85615298	G	T	0.38634	0.974	4.5e-05	1.042	0.01
rs1375558	chr3	85635190	A	G	0.61287	0.965	4.5e-05	0.96	0.01
rs7634761	chr3	85636421	A	G	0.38713	0.965	4.5e-05	1.042	0.01
rs1375565	chr3	85642881	A	G	0.61286	0.963	4.5e-05	0.96	0.01
rs62250540	chr3	85645057	C	T	0.61287	0.963	4.5e-05	0.96	0.01
rs2964229	chr5	151934426	A	G	0.71944	1	4.5e-05	0.958	0.011
rs143481458	chr6	51419468	D	I	0.10658	1	4.5e-05	0.936	0.016
rs73694081	chr7	45425122	C	T	0.93339	1	4.5e-05	1.084	0.02
rs12002985	chr9	5456587	C	G	0.53529	1	4.5e-05	0.961	0.01
rs112273188	chr9	30490413	C	T	0.01778	1	4.5e-05	1.155	0.035
rs12220881	chr10	3678533	A	G	0.92796	0.988	4.5e-05	1.08	0.019
rs12271366	chr11	95671915	C	T	0.62266	0.933	4.5e-05	1.043	0.01
rs62085490	chr18	27123259	A	G	0.91456	0.987	4.5e-05	1.075	0.018
rs2072326	chrX	7138066	A	G	0.38665	1	4.5e-05	1.036	0.009
rs372910205	chrX	7154699	D	I	0.60653	1	4.5e-05	0.967	0.008
rs67276323	chrX	7185127	A	G	0.38689	1	4.5e-05	1.036	0.008
rs193033572	chrX	15640080	C	T	0.0017	1	4.5e-05	1.486	0.094
rs641365	chr1	44083507	C	T	0.25295	0.974	4.6e-05	1.046	0.011
rs4274014	chr1	73651204	A	C	0.48512	0.958	4.6e-05	0.961	0.01
rs4503303	chr1	73927867	A	T	0.83068	0.96	4.6e-05	0.948	0.013
rs7514373	chr1	96836927	C	T	0.03456	0.977	4.6e-05	0.898	0.027
rs2887218	chr2	183376487	C	T	0.5289	0.996	4.6e-05	0.962	0.01
rs35701422	chr3	85575775	C	T	0.38633	0.977	4.6e-05	1.042	0.01
rs560704998	chr3	85595989	D	I	0.61809	0.998	4.6e-05	0.961	0.01
rs1375545	chr3	85604320	G	T	0.61384	0.974	4.6e-05	0.96	0.01
rs66631011	chr3	85605046	A	G	0.38632	0.974	4.6e-05	1.042	0.01
rs68049270	chr3	85605061	C	T	0.61368	0.974	4.6e-05	0.96	0.01
rs6549040	chr3	85606061	G	T	0.61365	0.974	4.6e-05	0.96	0.01
rs67277278	chr3	85606962	A	C	0.38636	0.974	4.6e-05	1.042	0.01
rs4543024	chr3	85607003	C	T	0.38636	0.974	4.6e-05	1.042	0.01
rs1449370	chr3	85607161	C	T	0.61364	0.974	4.6e-05	0.96	0.01
rs66499081	chr3	85607285	A	G	0.61364	0.974	4.6e-05	0.96	0.01
rs1449371	chr3	85607323	C	T	0.38636	0.974	4.6e-05	1.042	0.01
rs7653790	chr3	85607605	G	T	0.61365	0.974	4.6e-05	0.96	0.01
rs724304	chr3	85608139	A	C	0.61365	0.974	4.6e-05	0.96	0.01
rs1449373	chr3	85608461	A	G	0.38635	0.974	4.6e-05	1.042	0.01
rs1449374	chr3	85608487	C	T	0.61365	0.974	4.6e-05	0.96	0.01
rs1449378	chr3	85609795	C	T	0.61364	0.974	4.6e-05	0.96	0.01
rs1530738	chr3	85610083	A	G	0.61362	0.974	4.6e-05	0.96	0.01
rs1530740	chr3	85610487	A	G	0.38638	0.974	4.6e-05	1.042	0.01
rs17519241	chr3	85610649	C	T	0.61363	0.974	4.6e-05	0.96	0.01
rs2122233	chr3	85611068	A	G	0.38638	0.974	4.6e-05	1.042	0.01
rs4856588	chr3	85611420	A	G	0.38638	0.974	4.6e-05	1.042	0.01
rs4856589	chr3	85611560	A	G	0.61362	0.974	4.6e-05	0.96	0.01
rs1900914	chr3	85611791	A	G	0.38638	0.974	4.6e-05	1.042	0.01
rs1449380	chr3	85611903	C	T	0.61362	0.974	4.6e-05	0.96	0.01
rs6794866	chr3	85639548	A	T	0.38713	0.964	4.6e-05	1.042	0.01
rs67955391	chr3	85640136	C	G	0.61287	0.964	4.6e-05	0.96	0.01
rs35326689	chr3	85677837	A	G	0.25158	0.99	4.6e-05	1.046	0.011
rs75022320	chr4	101089268	A	C	0.00719	0.959	4.6e-05	0.785	0.061
rs143857272	chr6	29341967	C	T	0.05086	1	4.6e-05	1.091	0.021
rs545278439	chr7	2130130	C	G	0.00255	1	4.6e-05	0.614	0.126
rs148894195	chr7	45422025	C	T	0.06659	1	4.6e-05	0.922	0.02
rs10085553	chr7	138712700	A	G	0.51677	1	4.6e-05	1.083	0.02
rs34070890	chr7	138741042	A	G	0.57223	1	4.6e-05	1.041	0.01
rs113876174	chr9	30537518	A	T	0.98112	1	4.6e-05	0.87	0.034
rs72767106	chr10	3645056	C	T	0.07198	0.99	4.6e-05	0.926	0.019
rs72767107	chr10	3645923	A	G	0.92802	0.99	4.6e-05	1.08	0.019
rs72755936	chr15	83619335	A	T	0.94553	0.941	4.6e-05	0.916	0.021
rs62088575	chr18	27104707	A	C	0.09024	0.983	4.6e-05	0.931	0.017
rs73230260	chr21	24479593	A	G	0.18942	0.992	4.6e-05	0.951	0.012
rs5934677	chrX	6868042	G	T	0.60556	1	4.6e-05	0.966	0.009
rs5934849	chrX	6873701	C	T	0.60551	1	4.6e-05	0.966	0.009
rs5933915	chrX	6887783	C	T	0.39029	1	4.6e-05	1.036	0.009
rs5901338	chrX	7118100	D	I	0.38796	1	4.6e-05	1.036	0.009
rs802882	chrX	7124394	C	G	0.39935	1	4.6e-05	1.036	0.008
rs802881	chrX	7124435	G	T	0.60065	1	4.6e-05	0.966	0.008
rs4361946	chr1	73981238	C	T	0.16993	0.966	4.7e-05	1.054	0.013
rs325949	chr1	96823803	C	T	0.96133	0.994	4.7e-05	1.107	0.025
rs34367058	chr2	137513264	C	T	0.19791	0.984	4.7e-05	1.05	0.012
rs6430709	chr2	138084295	G	T	0.66924	0.95	4.7e-05	0.959	0.01
rs997163	chr2	161767905	A	G	0.29377	0.978	4.7e-05	0.958	0.011
rs74348598	chr2	212867715	C	T	0.0946	0.973	4.7e-05	1.069	0.016
rs6778566	chr3	7154087	A	G	0.46405	0.967	4.7e-05	1.041	0.01
rs62250465	chr3	85605437	C	T	0.61369	0.974	4.7e-05	0.96	0.01
rs17023019	chr3	85614272	A	G	0.63626	0.973	4.7e-05	0.96	0.01
rs1375557	chr3	85635126	G	T	0.61288	0.965	4.7e-05	0.96	0.01
rs62250537	chr3	85638325	C	G	0.63555	0.963	4.7e-05	0.96	0.01
rs72493511	chr4	30533460	C	T	0.20818	0.991	4.7e-05	0.952	0.012
rs17548854	chr5	151901555	A	C	0.73185	1	4.7e-05	0.957	0.011
rs72795371	chr5	151924995	A	G	0.72173	1	4.7e-05	0.958	0.011
rs546430681	chr6	71805959	G	T	0.99895	1	4.7e-05	2.423	0.239
rs62485920	chr7	103850958	A	C	0.98494	1	4.7e-05	0.85	0.039
rs12667678	chr7	132533663	C	T	0.44383	1	4.7e-05	1.041	0.01
rs2275413	chr10	3680436	A	G	0.92796	0.987	4.7e-05	1.08	0.019
rs142327659	chr12	21786144	C	T	0.9989	0.925	4.7e-05	0.538	0.146
rs11077392	chr17	76666969	A	G	0.74779	0.912	4.7e-05	1.048	0.012
rs6065253	chr20	39248213	C	T	0.41096	0.97	4.7e-05	0.961	0.01
rs2827821	chr21	24442958	C	T	0.81969	0.985	4.7e-05	1.052	0.013
rs7280079	chr21	24443766	C	T	0.18065	0.985	4.7e-05	0.95	0.013
rs6530003	chrX	6837996	G	T	0.41001	1	4.7e-05	1.036	0.009
rs5934888	chrX	6874475	A	G	0.39441	1	4.7e-05	1.036	0.009
rs5934944	chrX	6880268	C	T	0.60555	1	4.7e-05	0.966	0.009
rs5934742	chrX	7159119	A	G	0.38618	1	4.7e-05	1.036	0.008
rs5978405	chrX	7209427	A	T	0.61342	1	4.7e-05	0.966	0.008
rs746497180	chrX	15762596	G	T	0.00175	1	4.7e-05	1.483	0.094
rs803679	chr1	44349405	A	G	0.22207	0.955	4.8e-05	1.049	0.012
rs1249590	chr1	73867012	A	G	0.83465	0.982	4.8e-05	0.948	0.013
rs10749823	chr1	73900843	C	T	0.8289	0.949	4.8e-05	0.948	0.013
rs143309255	chr1	191073528	G	T	0.01159	0.98	4.8e-05	0.829	0.047
rs4666852	chr2	183378970	A	G	0.46909	0.988	4.8e-05	1.04	0.01
rs3754928	chr2	183388589	A	C	0.4715	0.986	4.8e-05	1.04	0.01
rs532116875	chr2	187215020	A	G	0.00712	0.982	4.8e-05	0.784	0.061
rs73133800	chr3	85605183	C	T	0.61355	0.974	4.8e-05	0.96	0.01
rs2167043	chr3	85609072	C	T	0.38637	0.974	4.8e-05	1.042	0.01
rs2167044	chr3	85609095	C	T	0.61363	0.974	4.8e-05	0.96	0.01
rs59073108	chr3	85609289	A	G	0.61362	0.974	4.8e-05	0.96	0.01
rs62250467	chr3	85609303	C	T	0.38638	0.974	4.8e-05	1.042	0.01
rs17459563	chr3	85609365	A	G	0.38637	0.974	4.8e-05	1.042	0.01
rs115034542	chr5	151928319	A	T	0.72103	1	4.8e-05	0.958	0.011
rs191929467	chr7	45417265	C	T	0.06659	1	4.8e-05	0.923	0.02
rs11763065	chr7	132533944	C	T	0.44447	1	4.8e-05	1.041	0.01
rs141433624	chr7	132575449	D	I	0.23561	1	4.8e-05	1.049	0.012
rs28610411	chr7	138741951	A	T	0.42808	1	4.8e-05	0.961	0.01
rs113433386	chr9	30546112	A	T	0.98039	1	4.8e-05	0.873	0.033
rs1808116	chr10	3643563	C	T	0.07218	0.99	4.8e-05	0.926	0.019
rs113447705	chr10	3646696	C	T	0.07216	0.991	4.8e-05	0.926	0.019
rs72767109	chr10	3649483	A	G	0.92784	0.991	4.8e-05	1.08	0.019
rs72767111	chr10	3649847	A	G	0.92784	0.991	4.8e-05	1.08	0.019
rs77171196	chr10	3649921	A	G	0.92784	0.991	4.8e-05	1.08	0.019
rs11251982	chr10	3679102	C	G	0.07221	0.988	4.8e-05	0.926	0.019
rs149301921	chr15	98547082	A	G	0.20002	0.959	4.8e-05	0.951	0.012
rs55799339	chr19	24150129	A	G	0.90587	0.967	4.8e-05	1.071	0.017
rs55954673	chr19	24150446	A	C	0.09413	0.967	4.8e-05	0.933	0.017
rs138257445	chr21	24450409	D	I	0.81734	0.994	4.8e-05	1.052	0.013
rs5934714	chrX	6869924	A	C	0.41289	1	4.8e-05	1.035	0.008
rs66468779	chrX	6878532	C	T	0.39392	1	4.8e-05	1.036	0.009
rs5934831	chrX	7181256	C	T	0.61312	1	4.8e-05	0.966	0.008
rs917294	chr1	44249485	A	G	0.77029	0.953	4.9e-05	0.954	0.012
rs2121564	chr2	45190025	C	G	0.12517	0.988	4.9e-05	1.06	0.014
rs11678804	chr2	183377643	C	T	0.46799	0.99	4.9e-05	1.04	0.01
rs62191961	chr2	242667893	G	T	0.6096	0.92	4.9e-05	0.96	0.01
rs149492977	chr3	85592384	D	I	0.37931	0.982	4.9e-05	1.042	0.01
rs4856274	chr3	85606462	C	G	0.63624	0.973	4.9e-05	0.96	0.01
rs60541362	chr3	85610855	A	G	0.63619	0.973	4.9e-05	0.96	0.01
rs67316928	chr3	89482234	C	T	0.61797	0.986	4.9e-05	0.961	0.01
rs17451810	chr5	151901848	C	G	0.26801	1	4.9e-05	1.045	0.011
rs12206159	chr6	92216558	A	G	0.63858	1	4.9e-05	0.959	0.01
rs181234755	chr7	110575167	C	T	0.99102	1	4.9e-05	0.813	0.05
rs4336589	chr8	56462853	A	G	0.27495	1	4.9e-05	1.044	0.011
rs16922037	chr8	56464725	G	T	0.27448	1	4.9e-05	1.045	0.011
rs577471536	chr8	78908342	D	I	0.99319	1	4.9e-05	1.366	0.079
rs13279011	chr8	144650925	A	T	0.80026	1	4.9e-05	1.051	0.012
rs78165935	chr10	3664801	C	T	0.07218	0.996	4.9e-05	0.927	0.019
rs112261370	chr13	55233576	A	G	0.00172	0.961	4.9e-05	1.582	0.109
rs4411439	chr14	29067505	C	T	0.71388	0.954	4.9e-05	1.045	0.011
rs116901371	chr16	86743259	C	T	0.03902	0.923	4.9e-05	0.899	0.026
rs6065254	chr20	39248265	A	G	0.58896	0.97	4.9e-05	1.041	0.01
rs1506015	chr21	24438619	C	G	0.18013	0.98	4.9e-05	0.95	0.013
rs2827820	chr21	24442887	C	T	0.81965	0.985	4.9e-05	1.052	0.013
rs1506001	chr21	24486495	A	G	0.81128	0.99	4.9e-05	1.051	0.012
rs802901	chrX	7088007	A	G	0.59391	1	4.9e-05	0.967	0.008
rs811432	chrX	7112601	A	G	0.40566	1	4.9e-05	1.035	0.008
rs6639810	chrX	7214048	A	G	0.61361	1	4.9e-05	0.966	0.008
rs4650199	chr1	73652122	C	T	0.48475	0.959	5e-05	0.961	0.01
rs6688940	chr1	73901717	C	T	0.17104	0.949	5e-05	1.054	0.013
rs116826288	chr2	152850929	A	G	0.94405	0.976	5e-05	1.09	0.021
rs62250501	chr3	85634216	C	G	0.61557	0.966	5e-05	0.96	0.01
rs3214609	chr5	147122430	D	I	0.04899	1	5e-05	0.908	0.024
rs72795339	chr5	151904788	A	C	0.26796	1	5e-05	1.045	0.011
rs115325324	chr6	29339635	C	T	0.94914	1	5e-05	0.918	0.021
rs34815386	chr6	92217405	C	T	0.56854	1	5e-05	0.961	0.01
rs9342287	chr6	92247284	A	C	0.49816	1	5e-05	0.962	0.01
rs145808704	chr7	9406576	D	I	0.0326	1	5e-05	0.883	0.031
rs4728267	chr7	132533152	A	G	0.44452	1	5e-05	1.04	0.01
rs2297237	chr7	138740186	A	G	0.57002	1	5e-05	1.041	0.01
rs2297238	chr7	138740195	G	T	0.43002	1	5e-05	0.961	0.01
rs2297240	chr7	138740240	C	T	0.42999	1	5e-05	0.961	0.01
rs56367628	chr8	56463482	A	G	0.27471	1	5e-05	1.044	0.011
rs10125884	chr9	19158229	C	G	0.75784	1	5e-05	1.05	0.012
rs7909115	chr10	3643713	C	T	0.92774	0.991	5e-05	1.08	0.019
rs17135445	chr10	3644678	A	G	0.92785	0.99	5e-05	1.08	0.019
rs12219707	chr10	3669815	A	G	0.92766	0.995	5e-05	1.079	0.019
rs72767132	chr10	3671513	C	T	0.07217	0.995	5e-05	0.927	0.019
rs7124437	chr11	41470267	A	G	0.66923	0.991	5e-05	1.045	0.011
rs10831448	chr11	95663091	C	G	0.37791	0.945	5e-05	0.96	0.01
rs7113517	chr11	95722676	C	T	0.25036	0.949	5e-05	1.047	0.011
rs1478666	chr13	55232393	C	T	0.00173	0.964	5e-05	1.581	0.109
rs142431348	chr15	98547352	A	G	0.80021	0.959	5e-05	1.051	0.012
rs79941814	chr16	86742612	C	T	0.96112	0.945	5e-05	1.11	0.026
rs4243264	chr18	40157538	A	G	0.23512	0.964	5e-05	1.048	0.011
rs73023240	chr19	24134582	A	G	0.09419	0.964	5e-05	0.933	0.017
rs1506014	chr21	24438991	C	T	0.18053	0.981	5e-05	0.95	0.013
rs978731	chr21	24479740	A	G	0.19001	0.996	5e-05	0.951	0.012
rs2827864	chr21	24480751	A	G	0.81088	0.991	5e-05	1.051	0.012
X:6859726:AT_A	chrX	6859727	D	I	0.59891	1	5e-05	0.967	0.008
rs12392595	chrX	6882540	C	T	0.60547	1	5e-05	0.966	0.009
rs5933875	chrX	6884069	A	C	0.39456	1	5e-05	1.036	0.009
rs802890	chrX	7100427	C	T	0.40569	1	5e-05	1.035	0.008
rs200914929	chrX	7176948	D	I	0.39732	1	5e-05	1.036	0.009
rs5934913	chrX	7212277	A	G	0.59561	1	5e-05	0.967	0.008
rs751567587	chrX	92164051	A	G	0.00411	1	5e-05	2.155	0.181
rs534850248	chr1	44362710	D	I	0.22505	0.949	5.1e-05	1.049	0.012
rs74086944	chr1	61849349	A	T	0.90051	0.972	5.1e-05	0.937	0.016
rs2082134	chr2	183378221	C	T	0.53044	0.989	5.1e-05	0.962	0.01
rs3009487	chr3	131809297	A	G	0.46177	0.985	5.1e-05	1.04	0.01
rs4555575	chr4	178839443	A	T	0.19215	0.919	5.1e-05	1.052	0.013
rs530474569	chr5	140785639	D	I	0.16568	1	5.1e-05	1.054	0.013
rs459627	chr5	141172733	C	T	0.22762	1	5.1e-05	0.953	0.012
rs4958554	chr5	151903294	G	T	0.73202	1	5.1e-05	0.957	0.011
rs4958555	chr5	151903379	A	G	0.73202	1	5.1e-05	0.957	0.011
rs72795336	chr5	151903469	A	G	0.73203	1	5.1e-05	0.957	0.011
rs535503154	chr5	151965756	D	I	0.26924	1	5.1e-05	1.045	0.011
rs17167841	chr7	134124932	C	G	0.14593	1	5.1e-05	0.946	0.014
rs10261597:G	chr7	138739816	C	G	0.57212	1	5.1e-05	1.041	0.01
rs2297239	chr7	138740224	C	T	0.43	1	5.1e-05	0.961	0.01
rs996083	chr11	41444374	C	T	0.50386	0.964	5.1e-05	1.041	0.01
rs11021349	chr11	95659474	C	T	0.37788	0.945	5.1e-05	0.96	0.01
rs10831445	chr11	95660386	C	T	0.37788	0.945	5.1e-05	0.96	0.01
rs68129858	chr11	95669439	C	T	0.37786	0.944	5.1e-05	0.96	0.01
rs184285635	chr12	113582472	A	T	0.01605	0.951	5.1e-05	1.166	0.038
rs79229251	chr13	55235742	A	C	0.00173	0.957	5.1e-05	1.581	0.109
rs2038422	chr14	29070132	C	T	0.71379	0.953	5.1e-05	1.045	0.011
rs7232069	chr18	40158358	A	G	0.23511	0.963	5.1e-05	1.048	0.011
rs2865510	chr20	39257602	C	T	0.41397	0.991	5.1e-05	0.961	0.01
rs73230259	chr21	24477779	A	G	0.18917	0.991	5.1e-05	0.951	0.012
rs73230262	chr21	24479898	A	G	0.18918	0.991	5.1e-05	0.951	0.012
rs9680233	chr21	24479993	C	T	0.18918	0.991	5.1e-05	0.951	0.012
rs2827865	chr21	24481143	G	T	0.81083	0.991	5.1e-05	1.051	0.012
rs2827866	chr21	24481628	C	T	0.81083	0.991	5.1e-05	1.051	0.012
rs2827872	chr21	24485729	C	T	0.18915	0.993	5.1e-05	0.951	0.012
rs60977461	chrX	6843440	A	G	0.5849	1	5.1e-05	0.967	0.008
rs802914	chrX	7108047	C	T	0.40563	1	5.1e-05	1.035	0.008
rs2694751	chrX	7112686	C	T	0.59465	1	5.1e-05	0.967	0.008
rs759910817	chrX	7114554	D	I	0.39654	1	5.1e-05	1.035	0.008
rs72852191	chr1	5317143	G	T	0.90389	0.94	5.2e-05	0.935	0.016
rs559134410	chr1	73686288	D	I	0.52807	0.967	5.2e-05	1.041	0.01
rs12564273	chr1	73705384	G	T	0.52727	0.967	5.2e-05	1.041	0.01
rs35783547	chr1	73706839	D	I	0.52682	0.966	5.2e-05	1.041	0.01
rs61817964	chr1	200988018	A	C	0.05474	0.974	5.2e-05	0.915	0.022
rs148921522	chr3	85588405	D	I	0.6159	0.989	5.2e-05	0.961	0.01
rs5850695	chr3	85604221	D	I	0.37903	0.994	5.2e-05	1.041	0.01
rs12639564	chr3	85619783	A	G	0.61591	0.969	5.2e-05	0.96	0.01
rs111941687	chr5	141170546	D	I	0.22124	1	5.2e-05	0.954	0.012
rs72795340	chr5	151905013	C	G	0.73204	1	5.2e-05	0.957	0.011
rs4246030	chr5	151906048	C	T	0.26805	1	5.2e-05	1.045	0.011
rs576398912	chr6	140976495	G	T	0.00143	1	5.2e-05	1.631	0.117
rs848464	chr7	77590681	C	T	0.76121	1	5.2e-05	0.954	0.012
rs10487302	chr7	110691428	A	G	0.11071	1	5.2e-05	1.259	0.056
rs149245574	chr8	5985933	G	T	0.00257	1	5.2e-05	1.459	0.091
rs80117188	chr8	66242337	G	T	0.00539	1	5.2e-05	1.322	0.067
rs72716963	chr8	125840462	A	G	0.83572	1	5.2e-05	0.949	0.013
rs72767134	chr10	3671925	C	G	0.92771	0.988	5.2e-05	1.079	0.019
rs7085874	chr10	9798003	C	G	0.83051	0.973	5.2e-05	0.949	0.013
rs2958854	chr11	41435589	C	T	0.49584	0.973	5.2e-05	0.962	0.01
rs117739522	chr13	83971013	G	T	0.97989	0.986	5.2e-05	1.155	0.036
rs1018507	chr14	29069935	A	C	0.71385	0.954	5.2e-05	1.045	0.011
rs138565501	chr15	98546965	G	T	0.20002	0.959	5.2e-05	0.951	0.012
rs36180307	chr15	98547820	A	C	0.80028	0.959	5.2e-05	1.051	0.012
rs73230265	chr21	24482046	A	G	0.18917	0.991	5.2e-05	0.951	0.012
rs7509992	chr21	24487505	A	G	0.18876	0.99	5.2e-05	0.951	0.012
rs5935682	chrX	6910925	C	T	0.59827	1	5.2e-05	0.967	0.009
rs802889	chrX	7103206	C	T	0.40574	1	5.2e-05	1.035	0.008
rs759904595	chrX	54994089	C	T	0.99609	1	5.2e-05	0.524	0.153
rs113979048	chr3	85650284	A	G	0.64234	0.977	5.3e-05	0.96	0.01
rs34931087	chr5	151908695	D	I	0.73109	1	5.3e-05	0.958	0.011
rs1414504	chr6	51481315	C	T	0.13049	1	5.3e-05	0.943	0.015
rs34444416	chr7	43087199	C	T	0.00435	1	5.3e-05	1.361	0.074
rs563399625	chr7	45410179	D	I	0.93403	1	5.3e-05	1.084	0.02
rs11251976	chr10	3667771	C	G	0.07234	0.996	5.3e-05	0.927	0.019
rs475375	chr11	95616201	C	T	0.4122	0.978	5.3e-05	0.961	0.01
rs9518030	chr13	100902925	A	G	0.35191	0.972	5.3e-05	0.96	0.01
rs117217474	chr17	17110253	A	C	0.11101	0.923	5.3e-05	1.066	0.016
rs2827870	chr21	24484403	C	T	0.81119	0.991	5.3e-05	1.051	0.012
rs201669410	chrX	6851773	D	I	0.39899	1	5.3e-05	1.035	0.008
rs66636114	chrX	6878576	A	G	0.60553	1	5.3e-05	0.967	0.009
rs5935066	chrX	6885261	C	T	0.39445	1	5.3e-05	1.035	0.009
rs6639736	chrX	6889692	C	T	0.39979	1	5.3e-05	1.035	0.009
rs2379204	chrX	6973298	G	T	0.40329	1	5.3e-05	1.035	0.009
rs1638521	chrX	7092402	C	T	0.5943	1	5.3e-05	0.967	0.008
rs802904	chrX	7117288	C	T	0.40622	1	5.3e-05	1.035	0.008
rs5934740	chrX	7157652	A	G	0.61268	1	5.3e-05	0.967	0.008
rs752794149	chrX	54994099	C	G	0.00391	1	5.3e-05	1.908	0.153
rs12049376	chr1	73764712	A	G	0.51853	0.965	5.4e-05	1.04	0.01
rs71700487	chr1	73779162	D	I	0.51302	0.981	5.4e-05	1.04	0.01
rs325955	chr1	96815343	A	G	0.95783	0.992	5.4e-05	1.102	0.024
rs2115839:T	chr2	137617943	G	T	0.77259	0.996	5.4e-05	0.955	0.011
rs1631594	chr2	137620524	A	G	0.7688	0.978	5.4e-05	0.955	0.011
rs77817775	chr3	67452019	A	T	0.07124	0.929	5.4e-05	1.08	0.019
rs369749467	chr3	89521832	D	I	0.76024	0.991	5.4e-05	0.956	0.011
rs200459033	chr3	89521839	D	I	0.76024	0.991	5.4e-05	0.956	0.011
rs553224341	chr5	154663581	A	C	0.999	1	5.4e-05	2.361	0.236
rs34079471	chr6	25700469	D	I	0.19953	1	5.4e-05	1.059	0.014
rs142683519	chr6	29203880	D	I	0.95293	1	5.4e-05	0.915	0.022
rs55698774	chr6	29205077	A	G	0.95294	1	5.4e-05	0.915	0.022
rs78609255	chr6	29277329	C	T	0.04843	1	5.4e-05	1.092	0.022
rs17752199	chr6	51406848	A	G	0.10833	1	5.4e-05	0.939	0.016
rs148797350:TAC	chr6	65649560	D	I	0.04739	1	5.4e-05	1.097	0.023
rs10455528	chr6	92213245	A	G	0.5686	1	5.4e-05	0.961	0.01
rs4129545	chr6	92248347	A	T	0.49788	1	5.4e-05	0.962	0.01
rs577874750	chr7	87932236	C	T	0.9988	1	5.4e-05	0.486	0.172
rs34374266	chr7	138737511	D	I	0.57099	1	5.4e-05	1.041	0.01
rs68179439	chr8	56465562	C	G	0.27456	1	5.4e-05	1.044	0.011
rs60520638	chr9	5460003	D	I	0.267	1	5.4e-05	0.957	0.011
rs11251977	chr10	3667774	C	T	0.0725	0.998	5.4e-05	0.927	0.019
rs11021351	chr11	95667038	A	G	0.6222	0.944	5.4e-05	1.042	0.01
rs78493194	chr12	21801524	A	G	0.0011	0.923	5.4e-05	1.853	0.147
rs2827873	chr21	24485971	A	G	0.81124	0.991	5.4e-05	1.051	0.012
rs2531956	chrX	7084515	C	G	0.40569	1	5.4e-05	1.035	0.008
rs802885	chrX	7122756	A	G	0.59515	1	5.4e-05	0.967	0.008
rs200120828	chrX	7133083	C	T	0.3938	1	5.4e-05	1.035	0.008
rs73192680	chrX	7135908	C	T	0.65181	1	5.4e-05	0.966	0.009
rs2057225	chr1	58303993	A	G	0.12956	0.983	5.5e-05	0.943	0.015
rs5776312	chr1	96858245	D	I	0.95894	0.975	5.5e-05	1.104	0.025
rs1519453	chr2	129915418	C	T	0.64753	0.944	5.5e-05	1.043	0.01
rs5834509	chr2	137607883	D	I	0.2275	0.993	5.5e-05	1.047	0.011
rs112886470	chr2	137621322	D	I	0.77245	0.994	5.5e-05	0.955	0.011
rs370267122	chr3	7172236	D	I	0.55531	0.996	5.5e-05	0.962	0.01
rs10433500	chr3	85546798	A	G	0.37699	0.966	5.5e-05	1.042	0.01
rs1919991	chr3	131807160	C	T	0.45641	0.98	5.5e-05	1.04	0.01
rs542008957	chr4	82152679	G	T	0.00188	0.903	5.5e-05	0.569	0.149
rs141615002	chr6	29341041	C	T	0.94769	1	5.5e-05	0.919	0.021
rs114545879	chr6	29762434	A	T	0.01531	1	5.5e-05	1.254	0.055
rs72904286	chr6	51414922	C	T	0.1082	1	5.5e-05	0.939	0.016
rs9345148	chr6	92254620	A	G	0.50624	1	5.5e-05	1.04	0.01
rs7776526	chr7	138740532	G	T	0.57219	1	5.5e-05	1.041	0.01
rs28489997	chr7	138741833	C	G	0.39205	1	5.5e-05	0.959	0.01
rs919494	chr8	27313085	G	T	0.40695	1	5.5e-05	0.961	0.01
rs145841718	chr9	30514402	C	T	0.98025	1	5.5e-05	0.873	0.033
rs62573230	chr9	79949845	A	G	0.98179	1	5.5e-05	0.845	0.041
rs7093859	chr10	3660171	C	G	0.07311	0.988	5.5e-05	0.927	0.019
rs2217238	chr12	21820780	G	T	0.99884	0.916	5.5e-05	0.555	0.14
rs1813751	chr12	21820806	A	G	0.99884	0.916	5.5e-05	0.555	0.14
rs78444869	chr13	55241800	A	G	0.00174	0.954	5.5e-05	1.579	0.11
rs546428587	chr17	63812526	A	C	0.99293	0.929	5.5e-05	0.799	0.055
rs190334859	chr18	28054703	C	T	0.99808	0.914	5.5e-05	1.667	0.134
rs2827871	chr21	24484601	A	T	0.81118	0.991	5.5e-05	1.051	0.012
rs766601921	chrX	95280980	D	I	0.0085	1	5.5e-05	1.254	0.055
rs34197822	chrX	150155061	D	I	0.42171	1	5.5e-05	1.036	0.009
rs11796960	chrX	150175742	A	G	0.3834	1	5.5e-05	0.966	0.009
rs656131	chr1	44129099	C	T	0.31858	0.976	5.6e-05	1.043	0.01
rs76439429	chr2	187425502	C	G	0.99263	0.974	5.6e-05	1.269	0.061
rs9835772	chr3	85766025	A	T	0.24866	0.993	5.6e-05	1.046	0.011
rs72795344	chr5	151906598	A	T	0.73194	1	5.6e-05	0.958	0.011
rs140158600	chr5	152177939	D	I	0.64351	1	5.6e-05	0.958	0.011
rs202003754	chr6	29134139	D	I	0.95274	1	5.6e-05	0.916	0.022
rs10944537	chr6	92212050	C	G	0.42951	1	5.6e-05	1.041	0.01
rs62454505	chr7	19717089	G	T	0.04007	1	5.6e-05	0.889	0.03
rs4731907	chr7	132526350	C	T	0.44368	1	5.6e-05	1.04	0.01
rs7799045	chr7	132535047	C	G	0.44855	1	5.6e-05	1.04	0.01
rs28408954	chr7	138741986	C	T	0.42796	1	5.6e-05	0.961	0.01
rs67807124	chr8	125835355	A	G	0.2172	1	5.6e-05	1.048	0.012
rs138925510	chr9	30259338	D	I	0.02465	1	5.6e-05	1.13	0.03
rs72767125	chr10	3662153	A	G	0.92786	0.992	5.6e-05	1.079	0.019
rs11594555	chr10	18446207	C	T	0.73976	0.995	5.6e-05	1.045	0.011
rs113037267	chr13	55240899	A	C	0.99826	0.953	5.6e-05	0.634	0.11
rs114024154	chr13	55241786	C	T	0.99826	0.954	5.6e-05	0.634	0.109
rs7053537	chrX	6877163	A	G	0.60579	1	5.6e-05	0.967	0.009
rs6654846	chrX	7080900	A	G	0.40578	1	5.6e-05	1.035	0.008
rs802905	chrX	7117003	C	T	0.40599	1	5.6e-05	1.035	0.008
rs802888	chrX	7120421	A	G	0.59401	1	5.6e-05	0.967	0.008
rs202131959	chrX	7133017	D	I	0.6067	1	5.6e-05	0.967	0.008
rs59873673	chrX	7155254	D	I	0.39297	1	5.6e-05	1.035	0.008
rs145902657	chr1	44277919	D	I	0.713	0.978	5.7e-05	1.044	0.011
rs36026767	chr1	73663612	D	I	0.50652	0.962	5.7e-05	1.04	0.01
rs7523734	chr1	73758014	A	G	0.48788	0.974	5.7e-05	0.962	0.01
rs34877135	chr1	73806869	D	I	0.50571	0.943	5.7e-05	1.041	0.01
rs139362904	chr1	94696062	D	I	0.98075	0.975	5.7e-05	1.158	0.037
rs878528	chr2	138078619	A	G	0.30512	0.965	5.7e-05	1.043	0.01
rs199953900	chr2	154844584	C	T	0.62605	0.945	5.7e-05	1.042	0.01
rs115476905	chr2	187163177	A	G	0.99301	0.968	5.7e-05	1.278	0.062
rs187323929	chr2	187393034	G	T	0.99267	0.979	5.7e-05	1.269	0.061
rs35043485	chr3	7164623	D	I	0.45625	0.993	5.7e-05	1.04	0.01
rs4572801	chr3	51103133	A	C	0.83047	0.926	5.7e-05	0.948	0.013
rs569833454	chr3	85620559	D	I	0.61277	0.976	5.7e-05	0.961	0.01
rs11708632	chr3	85766667	A	T	0.75141	0.992	5.7e-05	0.956	0.011
rs11282143	chr3	131815040	D	I	0.52938	0.963	5.7e-05	0.962	0.01
rs73228261	chr4	30532801	A	T	0.20802	0.992	5.7e-05	0.953	0.012
rs11740989	chr5	147160125	C	T	0.94461	1	5.7e-05	1.09	0.022
rs111714007	chr5	151932282	D	I	0.27937	1	5.7e-05	1.044	0.011
rs35904293	chr5	151942491	D	I	0.28093	1	5.7e-05	1.044	0.011
rs6872796:C	chr5	151951125	A	C	0.27532	1	5.7e-05	1.045	0.011
rs567503226	chr7	76243703	D	I	0.72054	1	5.7e-05	1.164	0.038
rs2032948	chr7	132532569	A	G	0.55588	1	5.7e-05	0.962	0.01
rs2032949	chr7	132532731	A	G	0.55599	1	5.7e-05	0.962	0.01
rs17742278	chr9	5456523	C	T	0.73439	1	5.7e-05	1.045	0.011
rs72767128	chr10	3663259	C	T	0.92764	0.996	5.7e-05	1.079	0.019
rs72767129	chr10	3664025	C	G	0.92764	0.996	5.7e-05	1.079	0.019
rs2305379	chr11	134073019	A	T	0.26318	0.985	5.7e-05	0.957	0.011
rs2827860	chr21	24478708	G	T	0.81123	0.991	5.7e-05	1.051	0.012
rs67778305:T	chrX	6878590	C	T	0.3942	1	5.7e-05	1.035	0.009
rs5979866	chrX	6905454	C	T	0.59705	1	5.7e-05	0.967	0.008
rs201250850	chrX	7133081	D	I	0.39337	1	5.7e-05	1.035	0.008
rs5934911	chrX	7205751	A	G	0.6132	1	5.7e-05	0.967	0.008
rs746957449	chrX	82604455	A	G	0.99836	1	5.7e-05	1.988	0.189
rs762012517	chr3	51287725	D	I	0.13069	0.969	5.8e-05	1.06	0.014
rs13087042	chr3	85755008	A	G	0.75111	0.992	5.8e-05	0.956	0.011
rs1448608	chr3	85769671	A	G	0.75139	0.992	5.8e-05	0.956	0.011
rs66708608	chr3	89486373	C	T	0.22784	0.978	5.8e-05	1.047	0.011
rs35124509	chr3	89521693	C	T	0.61588	0.983	5.8e-05	0.961	0.01
rs66494728	chr3	148650752	D	I	0.77668	0.988	5.8e-05	1.048	0.012
rs72795350	chr5	151909997	A	G	0.73187	1	5.8e-05	0.958	0.011
rs11436853:GTTT	chr5	151928213	D	I	0.27584	1	5.8e-05	1.044	0.011
rs7007145	chr8	27312135	A	G	0.59302	1	5.8e-05	1.041	0.01
rs11251974	chr10	3664351	C	T	0.07234	0.996	5.8e-05	0.927	0.019
rs3850407	chr14	95278364	C	G	0.28193	0.968	5.8e-05	0.957	0.011
rs28526092	chr15	98518452	A	G	0.77989	0.912	5.8e-05	1.05	0.012
rs547041264	chr19	40928098	A	G	0.99837	0.964	5.8e-05	1.642	0.131
rs6530001	chrX	6836217	A	G	0.4094	1	5.8e-05	1.035	0.009
rs7890401	chrX	6865359	G	T	0.58539	1	5.8e-05	0.967	0.008
rs5935212	chrX	6890541	A	G	0.6002	1	5.8e-05	0.967	0.009
rs5935602	chrX	6906789	A	C	0.40172	1	5.8e-05	1.035	0.009
rs5935608	chrX	6906909	A	G	0.4017	1	5.8e-05	1.035	0.009
rs5935720	chrX	6914140	C	T	0.59838	1	5.8e-05	0.967	0.009
rs752693963	chrX	103057149	C	G	0.0026	1	5.8e-05	1.528	0.102
rs12092858:T	chr1	73678454	A	T	0.49918	0.954	5.9e-05	1.04	0.01
rs1429981	chr2	137620031	A	G	0.23111	0.978	5.9e-05	1.047	0.011
rs1652433	chr2	137620941	A	T	0.23111	0.978	5.9e-05	1.047	0.011
rs878526	chr2	138078974	A	G	0.33082	0.949	5.9e-05	1.043	0.01
rs112523595	chr3	85650341	C	T	0.38033	0.978	5.9e-05	1.041	0.01
rs12714636	chr3	85771247	A	G	0.75139	0.992	5.9e-05	0.956	0.011
rs6818533	chr4	178824966	A	G	0.80546	0.906	5.9e-05	0.95	0.013
rs4342320	chr5	151909029	A	T	0.7319	1	5.9e-05	0.958	0.011
rs72795352	chr5	151911070	A	G	0.73187	1	5.9e-05	0.958	0.011
rs2961741	chr5	151919607	C	T	0.72937	1	5.9e-05	0.958	0.011
rs6876403	chr5	151929221	A	G	0.27856	1	5.9e-05	1.044	0.011
rs677097	chr6	52830679	A	G	0.28325	1	5.9e-05	1.046	0.011
rs11969763	chr6	117016287	C	G	0.99834	1	5.9e-05	0.643	0.107
rs4731913	chr7	132532758	A	G	0.44415	1	5.9e-05	1.04	0.01
rs17458491	chr7	132535642	A	C	0.44862	1	5.9e-05	1.04	0.01
rs538667112:T	chr9	77950425	G	T	0.00292	1	5.9e-05	0.562	0.151
rs773351543	chr10	3656260	D	I	0.92946	0.975	5.9e-05	1.08	0.019
rs17135522	chr10	3671190	A	G	0.92759	0.995	5.9e-05	1.079	0.019
rs116716935	chr12	21792371	A	G	0.0011	0.92	5.9e-05	1.848	0.147
rs11060396	chr12	130009159	C	T	0.68066	0.947	5.9e-05	0.959	0.011
rs76651776	chr13	55243796	G	T	0.00173	0.951	5.9e-05	1.578	0.11
rs1169646	chr16	86537489	C	T	0.1782	0.95	5.9e-05	0.949	0.013
rs534159669	chr18	42884861	C	T	0.99859	0.983	5.9e-05	0.595	0.124
rs6638646	chrX	6890969	A	G	0.39977	1	5.9e-05	1.035	0.009
rs802903	chrX	7119665	A	G	0.59414	1	5.9e-05	0.967	0.008
rs142362269	chrX	7189039	D	I	0.38911	1	5.9e-05	1.036	0.009
rs72479015	chrX	25325293	D	I	0.75163	1	5.9e-05	1.042	0.01
rs7532462	chr1	73766162	G	T	0.48115	0.966	6e-05	0.962	0.01
rs75709182	chr1	168934101	A	G	0.97706	0.944	6e-05	0.878	0.032
rs10863679	chr1	222232742	C	T	0.35558	0.972	6e-05	1.042	0.01
rs10191589	chr2	45191324	A	C	0.87884	0.987	6e-05	0.943	0.015
rs2115839:C	chr2	137617943	C	G	0.77305	0.996	6e-05	0.956	0.011
rs149029599	chr3	67450595	D	I	0.92546	0.969	6e-05	0.929	0.018
rs4856598	chr3	85650790	A	C	0.61672	0.964	6e-05	0.961	0.01
rs4578989	chr3	131819117	A	G	0.54092	0.996	6e-05	0.962	0.01
rs7373093	chr3	153158883	A	T	0.75782	0.974	6e-05	1.047	0.011
rs2961745	chr5	151916826	C	T	0.27106	1	6e-05	1.044	0.011
rs778812628	chr5	152178281	D	I	0.71092	1	6e-05	0.958	0.011
rs4416650	chr6	92213400	A	G	0.56862	1	6e-05	0.961	0.01
rs9364579	chr6	161319799	A	G	0.89392	1	6e-05	0.938	0.016
rs11784353	chr8	10459305	A	G	0.88743	1	6e-05	1.066	0.016
rs10093964	chr8	27312040	C	T	0.40704	1	6e-05	0.961	0.01
rs76989119	chr9	126741570	A	G	0.98599	1	6e-05	1.208	0.048
rs12218277	chr10	3654911	A	G	0.92789	0.992	6e-05	1.079	0.019
rs17135483	chr10	3656199	A	T	0.07211	0.992	6e-05	0.927	0.019
rs17135485	chr10	3656594	C	G	0.92789	0.992	6e-05	1.079	0.019
rs11251965	chr10	3657243	C	T	0.07212	0.992	6e-05	0.927	0.019
rs11251968	chr10	3658059	C	T	0.07211	0.992	6e-05	0.927	0.019
rs11251969	chr10	3659252	A	G	0.07211	0.992	6e-05	0.927	0.019
rs547544671	chr10	3660820	D	I	0.06359	0.944	6e-05	0.921	0.021
rs11251971	chr10	3661064	C	T	0.92768	0.993	6e-05	1.079	0.019
rs11251972	chr10	3661099	A	T	0.92769	0.992	6e-05	1.079	0.019
rs74069345	chr12	21820678	C	T	0.00116	0.914	6e-05	1.797	0.14
rs200999632	chr12	109819446	D	I	0.98341	0.913	6e-05	1.181	0.042
rs11060409	chr12	130018628	C	G	0.25166	0.988	6e-05	1.045	0.011
rs77593805	chr13	55239887	G	T	0.99826	0.956	6e-05	0.635	0.109
rs2827868	chr21	24482942	C	T	0.18878	0.991	6e-05	0.952	0.012
rs802880	chrX	7125070	A	G	0.39996	1	6e-05	1.035	0.008
rs5979331	chrX	7216341	G	T	0.38688	1	6e-05	1.035	0.008
rs12759031	chr1	73736889	C	T	0.50594	0.945	6.1e-05	1.04	0.01
rs11210196	chr1	73750567	C	T	0.48132	0.948	6.1e-05	0.962	0.01
rs7522217	chr1	73766120	A	G	0.48118	0.966	6.1e-05	0.962	0.01
rs7413198	chr1	73896518	C	T	0.16429	0.989	6.1e-05	1.053	0.013
rs5775191	chr1	73986027	D	I	0.56122	0.944	6.1e-05	1.041	0.01
rs1448602	chr3	85780454	A	G	0.24859	0.992	6.1e-05	1.046	0.011
rs17549307	chr5	151914462	C	T	0.73181	1	6.1e-05	0.958	0.011
rs149679123	chr6	7947075	C	T	0.97881	1	6.1e-05	1.161	0.038
rs57481435	chr7	45422634	C	T	0.06652	1	6.1e-05	0.924	0.02
rs80271248	chr8	66231863	A	G	0.00507	1	6.1e-05	1.331	0.07
rs145574997	chr10	3658145	D	I	0.92735	0.994	6.1e-05	1.078	0.019
rs5782705	chr10	3666995	D	I	0.07274	0.997	6.1e-05	0.928	0.019
rs12300076	chr12	116176224	G	T	0.02313	0.956	6.1e-05	0.874	0.034
rs6639811	chrX	7215803	A	G	0.38684	1	6.1e-05	1.035	0.008
rs2749275	chr1	58370654	A	T	0.78596	0.985	6.2e-05	1.048	0.012
rs6703012	chr1	73891002	C	G	0.83398	0.988	6.2e-05	0.949	0.013
rs116404286	chr1	190566969	G	T	0.98689	0.977	6.2e-05	1.194	0.045
rs12639243	chr3	50900354	C	T	0.15099	0.996	6.2e-05	1.054	0.013
rs10585844	chr3	51320119	D	I	0.11734	0.956	6.2e-05	1.062	0.015
rs17516546	chr3	85585025	A	G	0.61398	0.994	6.2e-05	0.961	0.01
rs73130364	chr3	85585035	C	T	0.38602	0.994	6.2e-05	1.041	0.01
rs73130366	chr3	85585036	A	G	0.38601	0.994	6.2e-05	1.041	0.01
rs55696164	chr5	151890623	A	G	0.73232	1	6.2e-05	0.958	0.011
rs72795349	chr5	151909994	C	T	0.73209	1	6.2e-05	0.958	0.011
rs143174598	chr5	151928318	D	I	0.72139	1	6.2e-05	0.958	0.011
rs80275474	chr8	96710117	C	T	0.00228	1	6.2e-05	0.604	0.134
rs111304737	chr9	30657134	A	G	0.01654	1	6.2e-05	1.156	0.036
rs4149321	chr9	107564939	A	G	0.92666	1	6.2e-05	0.93	0.018
rs4149348	chr9	107566515	D	I	0.07402	1	6.2e-05	1.075	0.018
rs72767108	chr10	3648200	A	G	0.07206	0.991	6.2e-05	0.927	0.019
rs72767113	chr10	3651460	C	G	0.92794	0.991	6.2e-05	1.079	0.019
rs77731158	chr10	3653410	A	G	0.07206	0.991	6.2e-05	0.927	0.019
rs77185003	chr13	55240731	C	T	0.00176	0.95	6.2e-05	1.573	0.109
rs201845831	chr16	68332151	D	I	0.98665	0.949	6.2e-05	0.848	0.041
rs192000011	chr17	17110251	A	G	0.1113	0.924	6.2e-05	1.065	0.016
rs7228101	chr18	40166871	A	G	0.76697	0.951	6.2e-05	0.955	0.012
rs61046275	chr18	40175310	D	I	0.77041	0.981	6.2e-05	0.955	0.011
rs6654836	chrX	6903516	A	T	0.40179	1	6.2e-05	1.035	0.009
rs3863533	chrX	6950097	A	T	0.40228	1	6.2e-05	1.035	0.009
rs7881052	chrX	7077346	A	T	0.40635	1	6.2e-05	1.035	0.008
rs191534051	chrX	94997781	C	T	0.99829	1	6.2e-05	1.806	0.161
rs74735292	chr2	52388223	A	C	0.91916	0.904	6.3e-05	0.929	0.018
rs1346732	chr2	137621703	A	T	0.23096	0.978	6.3e-05	1.046	0.011
rs13020976	chr2	183384644	A	G	0.47084	0.986	6.3e-05	1.04	0.01
rs1375566	chr3	85642479	A	G	0.38474	0.964	6.3e-05	1.041	0.01
rs71626890	chr3	85784084	A	C	0.7514	0.992	6.3e-05	0.956	0.011
rs1512183	chr3	89505054	A	T	0.23818	0.991	6.3e-05	1.046	0.011
rs12636275	chr3	89523038	A	C	0.61722	0.984	6.3e-05	0.961	0.01
rs9853497	chr3	131816466	C	T	0.46433	0.978	6.3e-05	1.04	0.01
rs56050684	chr5	151890550	A	C	0.73231	1	6.3e-05	0.958	0.011
rs2964249	chr5	151916766	G	T	0.27094	1	6.3e-05	1.044	0.011
rs558053114	chr5	152000919	D	I	0.41771	1	6.3e-05	1.04	0.01
rs148682985	chr6	29288001	A	G	0.95199	1	6.3e-05	0.916	0.022
rs55885453	chr6	29301942	C	T	0.95132	1	6.3e-05	0.917	0.022
rs915168	chr6	92296965	C	T	0.49151	1	6.3e-05	0.962	0.01
rs12700721	chr7	3266306	C	G	0.77385	1	6.3e-05	0.955	0.012
rs141248993	chr9	30478565	D	I	0.9804	1	6.3e-05	0.872	0.034
rs78689349	chr9	107565919	A	G	0.92656	1	6.3e-05	0.93	0.018
rs142523285	chr10	3650897	D	I	0.92762	0.991	6.3e-05	1.078	0.019
rs144858421	chr10	3655448	D	I	0.07265	0.992	6.3e-05	0.928	0.019
rs2827863	chr21	24480356	C	T	0.8102	0.991	6.3e-05	1.05	0.012
rs7471558	chrX	6941045	C	T	0.59769	1	6.3e-05	0.967	0.009
rs6665014	chr1	44226004	G	T	0.22744	0.955	6.4e-05	1.048	0.012
rs542572747	chr1	73772325	D	I	0.48752	0.979	6.4e-05	0.962	0.01
rs9873572	chr3	7164993	A	T	0.55161	0.984	6.4e-05	0.962	0.01
rs1467916	chr3	50523494	G	T	0.86538	0.994	6.4e-05	0.946	0.014
rs6795573	chr3	50921261	C	T	0.84901	0.996	6.4e-05	0.948	0.013
rs11423656	chr3	51093188	D	I	0.84063	0.965	6.4e-05	0.948	0.013
rs78763392	chr3	65261736	A	G	0.01736	0.961	6.4e-05	1.161	0.037
rs2964248	chr5	151916767	A	G	0.72912	1	6.4e-05	0.958	0.011
rs55737372	chr5	152097562	C	T	0.71958	1	6.4e-05	0.958	0.011
rs9349930	chr6	14058406	A	T	0.36828	1	6.4e-05	1.041	0.01
rs12211681	chr6	92249431	A	G	0.49745	1	6.4e-05	0.962	0.01
rs73329604	chr7	44131582	A	G	0.99696	1	6.4e-05	1.536	0.112
rs188914388	chr7	103530354	C	T	0.00492	1	6.4e-05	0.733	0.08
rs145774446	chr8	56479533	D	I	0.74988	1	6.4e-05	0.956	0.011
rs200068923	chr16	68297810	D	I	0.98762	0.947	6.4e-05	0.842	0.042
rs11083339	chr18	27084880	A	G	0.09755	0.979	6.4e-05	0.935	0.017
rs35963929	chr20	39270992	A	G	0.60339	0.979	6.4e-05	1.041	0.01
rs5934954	chrX	6881176	A	G	0.60522	1	6.4e-05	0.967	0.009
rs4011480	chrX	6949879	C	T	0.4023	1	6.4e-05	1.035	0.009
rs143410531	chrX	108749498	G	T	0.01501	1	6.4e-05	0.84	0.045
rs11210937	chr1	44405563	C	T	0.18856	0.944	6.5e-05	1.052	0.013
rs5775169	chr1	73661164	D	I	0.49801	0.957	6.5e-05	0.962	0.01
rs10779466	chr1	222231092	A	G	0.6448	0.961	6.5e-05	0.96	0.01
rs115168047	chr2	124908359	C	T	0.03204	0.945	6.5e-05	1.116	0.027
rs7625232	chr3	50941441	C	T	0.849	0.996	6.5e-05	0.948	0.013
rs6800279	chr3	51086691	C	T	0.83101	0.925	6.5e-05	0.949	0.013
rs11130286	chr3	51330809	A	G	0.85859	0.912	6.5e-05	0.945	0.014
rs1996332	chr3	51332388	C	T	0.14141	0.912	6.5e-05	1.059	0.014
rs1996331	chr3	51332584	C	T	0.14141	0.912	6.5e-05	1.059	0.014
rs2219891	chr3	51333066	C	T	0.85859	0.912	6.5e-05	0.945	0.014
rs557667709	chr3	85526121	D	I	0.64339	0.989	6.5e-05	0.961	0.01
rs10547651	chr3	85739486	D	I	0.75239	0.991	6.5e-05	0.956	0.011
rs13076821	chr3	85761880	G	T	0.75138	0.993	6.5e-05	0.957	0.011
rs570994224	chr3	89521821	D	I	0.76121	0.989	6.5e-05	0.956	0.011
rs55747880	chr3	89612941	A	C	0.66616	0.93	6.5e-05	0.959	0.011
rs28667877	chr4	30463793	C	T	0.74306	0.971	6.5e-05	1.046	0.011
rs566894672	chr5	151934431	D	I	0.67763	1	6.5e-05	0.96	0.01
rs72083703	chr5	151942225	D	I	0.71929	1	6.5e-05	0.959	0.011
rs79320120	chr6	153653892	A	C	0.04021	1	6.5e-05	1.102	0.024
rs1852613	chr7	45404603	A	G	0.93337	1	6.5e-05	1.082	0.02
rs144700836	chr10	3651497	D	I	0.07239	0.991	6.5e-05	0.928	0.019
rs111704209	chr10	3655112	A	G	0.07228	0.992	6.5e-05	0.928	0.019
rs11251964	chr10	3655890	A	G	0.07228	0.992	6.5e-05	0.928	0.019
rs11251966	chr10	3657262	A	G	0.07228	0.992	6.5e-05	0.928	0.019
rs12218218	chr10	3657969	A	G	0.07228	0.992	6.5e-05	0.928	0.019
rs72767120	chr10	3658092	A	T	0.07228	0.992	6.5e-05	0.928	0.019
rs72767121	chr10	3658288	A	G	0.07228	0.992	6.5e-05	0.928	0.019
rs72767123	chr10	3658997	C	T	0.07225	0.992	6.5e-05	0.928	0.019
rs72767124	chr10	3659105	C	T	0.92772	0.992	6.5e-05	1.078	0.019
rs11251970	chr10	3659791	A	G	0.07228	0.992	6.5e-05	0.928	0.019
rs11251973	chr10	3664150	C	T	0.92756	0.996	6.5e-05	1.078	0.019
rs11838084	chr12	10580303	C	T	0.67853	0.99	6.5e-05	1.042	0.01
rs1535047	chr20	39254992	A	T	0.41187	0.971	6.5e-05	0.962	0.01
rs802911	chrX	7110354	C	T	0.59374	1	6.5e-05	0.967	0.008
rs5934918	chrX	7217969	A	G	0.38684	1	6.5e-05	1.035	0.008
rs2455026	chr1	66561735	G	T	0.12934	0.914	6.6e-05	1.061	0.015
rs325954	chr1	96815697	A	C	0.95769	0.992	6.6e-05	1.101	0.024
rs10863677	chr1	222231385	C	T	0.35522	0.961	6.6e-05	1.042	0.01
rs4346542	chr3	50868583	A	G	0.16117	0.93	6.6e-05	1.054	0.013
rs147330816	chr3	50916014	D	I	0.15209	0.996	6.6e-05	1.054	0.013
rs6446231	chr3	50920006	A	G	0.15203	0.997	6.6e-05	1.054	0.013
rs7627266	chr3	50962368	C	T	0.15101	0.996	6.6e-05	1.054	0.013
rs6772197	chr3	51151799	A	G	0.17076	0.917	6.6e-05	1.053	0.013
rs770511579	chr3	131815039	D	I	0.52953	0.963	6.6e-05	0.962	0.01
rs6439347	chr3	131818657	C	T	0.4643	0.978	6.6e-05	1.04	0.01
rs17717032	chr5	147145596	A	T	0.05307	1	6.6e-05	0.915	0.022
rs77301552	chr5	173167793	A	G	0.99815	1	6.6e-05	0.651	0.104
rs145305019	chr6	3481666	C	T	0.97807	1	6.6e-05	1.154	0.036
rs141201298	chr6	5550224	C	G	0.00152	1	6.6e-05	0.49	0.193
rs4440437	chr6	92301339	C	T	0.49024	1	6.6e-05	0.963	0.01
rs4270761	chr6	92303615	A	G	0.49006	1	6.6e-05	0.963	0.01
rs72767126	chr10	3662506	A	G	0.07243	0.996	6.6e-05	0.928	0.019
rs2956781	chr11	41441779	A	G	0.47796	0.969	6.6e-05	0.962	0.01
rs5934247	chrX	6847912	C	T	0.4168	1	6.6e-05	1.035	0.008
rs802886:C	chrX	7122222	A	C	0.59562	1	6.6e-05	0.967	0.009
rs35445645	chr1	44098868	D	I	0.41307	0.959	6.7e-05	0.961	0.01
rs7513994	chr1	44225051	A	G	0.77261	0.955	6.7e-05	0.954	0.012
rs7549372	chr1	73755529	A	G	0.50516	0.959	6.7e-05	1.04	0.01
rs112937118	chr1	204715618	C	T	0.00155	0.954	6.7e-05	1.704	0.129
rs544874470	chr2	187455679	C	T	0.00671	0.9	6.7e-05	0.772	0.067
rs1516320	chr3	76317	C	T	0.74445	0.936	6.7e-05	1.046	0.011
rs2355697	chr3	50866106	A	G	0.16117	0.93	6.7e-05	1.054	0.013
rs9682254	chr3	51049002	G	T	0.16864	0.928	6.7e-05	1.053	0.013
rs7646758	chr3	131814490	A	G	0.53617	0.98	6.7e-05	0.962	0.01
rs79269741:G	chr5	111969001	A	G	0.05319	1	6.7e-05	1.093	0.022
rs2961756	chr5	151936155	A	T	0.71978	1	6.7e-05	0.959	0.011
rs190280235	chr7	66123839	C	T	0.00866	1	6.7e-05	0.787	0.061
rs191916834	chr8	70455018	A	G	0.99871	1	6.7e-05	0.586	0.13
rs10090331	chr8	117469041	A	G	0.77542	1	6.7e-05	0.911	0.023
rs201172061	chr10	3649273	D	I	0.92534	0.962	6.7e-05	1.078	0.019
rs72767115	chr10	3652322	A	G	0.07223	0.991	6.7e-05	0.928	0.019
rs150112358	chr10	3655999	D	I	0.92682	0.99	6.7e-05	1.078	0.019
rs2026431	chr10	6510454	G	T	0.29796	0.975	6.7e-05	1.043	0.011
rs10773679	chr12	130019148	C	T	0.7476	0.985	6.7e-05	0.957	0.011
rs11296212	chrX	6880465	D	I	0.59802	1	6.7e-05	0.967	0.008
rs1202846	chr1	58368805	C	T	0.78769	0.985	6.8e-05	1.048	0.012
rs191073259	chr2	187186681	C	T	0.00711	0.982	6.8e-05	0.788	0.061
rs9714344	chr3	75943	C	G	0.25541	0.936	6.8e-05	0.956	0.011
rs11710715	chr3	7161276	C	T	0.45309	0.986	6.8e-05	1.04	0.01
rs2173516	chr3	7167827	A	G	0.44947	0.987	6.8e-05	1.04	0.01
rs1467915	chr3	50523498	C	G	0.86483	0.996	6.8e-05	0.946	0.014
rs7639301	chr3	50837991	C	G	0.83904	0.932	6.8e-05	0.948	0.013
rs12715446	chr3	51329552	C	G	0.85856	0.912	6.8e-05	0.945	0.014
rs78555933	chr5	5435372	A	G	0.01015	0.919	6.8e-05	0.809	0.054
rs370531112	chr5	82951336	G	T	0.00355	1	6.8e-05	1.363	0.076
rs183232041	chr5	151012282	A	C	0.00275	1	6.8e-05	0.6	0.135
rs6889908	chr5	173166816	C	T	0.00196	1	6.8e-05	1.513	0.101
rs113482493	chr6	143461992	A	G	0.98614	1	6.8e-05	0.852	0.04
rs17679219	chr6	151597032	C	T	0.18397	1	6.8e-05	0.949	0.013
rs184655857	chr7	1353084	A	G	0.99755	1	6.8e-05	1.631	0.13
rs148561767	chr8	8737610	A	G	0.99657	1	6.8e-05	1.573	0.119
rs2271920	chr8	27316117	A	G	0.59256	1	6.8e-05	1.041	0.01
rs278532	chr8	94257173	C	G	0.15581	1	6.8e-05	0.947	0.013
rs17540910	chr10	23420833	A	G	0.94646	0.962	6.8e-05	0.919	0.021
rs145061960	chr11	86622327	A	G	0.00378	0.929	6.8e-05	0.712	0.089
rs10847898	chr12	130019019	A	G	0.25046	0.975	6.8e-05	1.045	0.011
rs76308009	chr16	86741405	C	T	0.96093	0.959	6.8e-05	1.107	0.026
rs11290860	chr17	75980438	D	I	0.67615	0.947	6.8e-05	0.959	0.01
rs5935684	chrX	6911202	C	T	0.64004	1	6.8e-05	0.966	0.009
rs802892	chrX	7099725	G	T	0.40624	1	6.8e-05	1.035	0.008
rs12387756	chrX	78551863	C	T	0.19604	1	6.8e-05	1.044	0.011
rs1547832	chr1	151477193	C	T	0.12998	0.968	6.9e-05	0.939	0.016
rs778208	chr2	137610361	C	T	0.23115	0.978	6.9e-05	1.046	0.011
rs778205	chr2	137611077	A	G	0.23112	0.978	6.9e-05	1.046	0.011
rs1429978	chr2	137614786	C	G	0.23108	0.977	6.9e-05	1.046	0.011
rs1469517	chr2	137615586	C	T	0.23144	0.977	6.9e-05	1.046	0.011
rs1649568	chr2	137621437	A	G	0.2311	0.977	6.9e-05	1.046	0.011
rs565358608:G	chr2	187019409	C	G	0.00711	0.978	6.9e-05	0.787	0.061
rs6786523	chr3	50524221	C	T	0.14653	0.994	6.9e-05	1.054	0.013
rs11928733	chr3	50833438	C	T	0.83902	0.932	6.9e-05	0.948	0.013
rs5848882	chr3	50856453	D	I	0.15221	0.995	6.9e-05	1.054	0.013
rs3840518	chr5	147162227	D	I	0.05156	1	6.9e-05	0.914	0.023
rs2961760	chr5	151939905	C	T	0.71971	1	6.9e-05	0.959	0.011
rs138192540	chr6	37282602	G	T	0.98633	1	6.9e-05	1.197	0.046
rs1556621	chr6	92299096	C	T	0.50998	1	6.9e-05	1.039	0.01
rs10944548	chr6	92299772	A	G	0.50998	1	6.9e-05	1.039	0.01
rs4469261	chr6	92301331	A	C	0.49001	1	6.9e-05	0.963	0.01
rs554460580	chr7	65778058	A	T	0.00579	1	6.9e-05	0.629	0.12
rs185103773	chr9	1861753	C	T	0.99884	1	6.9e-05	0.548	0.145
rs2297404	chr9	107564466	C	G	0.07334	1	6.9e-05	1.075	0.018
rs3780541	chr9	107578103	A	C	0.07336	1	6.9e-05	1.076	0.018
rs6072076	chr20	39247619	C	T	0.58846	0.97	6.9e-05	1.04	0.01
X:7081097:CAAAAAA_C	chrX	7081098	D	I	0.39706	1	6.9e-05	1.034	0.008
rs770658761	chrX	7140569	D	I	0.43808	1	6.9e-05	1.036	0.009
rs67913075	chr1	73761107	D	I	0.48836	0.975	7e-05	0.962	0.01
rs1339874	chr1	222232011	A	G	0.35566	0.961	7e-05	1.042	0.01
rs6757539	chr2	44273710	C	G	0.23289	0.928	7e-05	0.954	0.012
rs6720647	chr2	137615688	A	G	0.19502	0.991	7e-05	1.049	0.012
rs6796642	chr3	51091392	C	T	0.83094	0.926	7e-05	0.949	0.013
rs9832672	chr3	51324925	C	T	0.14136	0.912	7e-05	1.059	0.014
rs9832074	chr3	51326504	A	T	0.85864	0.912	7e-05	0.945	0.014
rs9870281	chr3	51326639	C	G	0.14135	0.912	7e-05	1.059	0.014
rs4557148	chr3	51327045	A	G	0.14136	0.912	7e-05	1.059	0.014
rs113559159	chr3	67451008	D	I	0.92492	0.972	7e-05	0.93	0.018
rs56028813	chr5	151915830	A	G	0.73171	1	7e-05	0.958	0.011
rs4478308	chr5	151936869	A	G	0.27855	1	7e-05	1.043	0.011
rs3923209	chr5	151937593	A	T	0.27855	1	7e-05	1.043	0.011
rs192730344	chr5	178249575	A	G	0.97411	1	7e-05	1.164	0.039
rs55694543	chr6	29255630	A	C	0.04713	1	7e-05	1.091	0.022
rs13223655	chr7	3264728	A	G	0.2264	1	7e-05	1.047	0.012
rs1968625	chr11	41464165	A	G	0.4843	0.944	7e-05	0.962	0.01
rs11060397	chr12	130009221	C	T	0.31941	0.946	7e-05	1.043	0.011
rs10863678	chr1	222231459	A	G	0.64438	0.961	7.1e-05	0.96	0.01
rs2710183	chr2	137622146	A	G	0.76894	0.977	7.1e-05	0.956	0.011
rs1467914	chr3	50523668	A	G	0.14701	0.998	7.1e-05	1.054	0.013
rs1467913	chr3	50525017	A	C	0.85323	0.996	7.1e-05	0.948	0.013
rs142415661	chr3	85593984	D	I	0.38082	0.997	7.1e-05	1.04	0.01
rs113834459	chr3	89009141	A	T	0.01537	0.94	7.1e-05	1.166	0.038
rs3009486	chr3	131809759	A	G	0.53649	0.979	7.1e-05	0.962	0.01
rs140824760	chr4	60167146	C	T	0.95382	0.946	7.1e-05	0.912	0.023
rs112455661	chr4	176654626	C	T	0.01799	0.992	7.1e-05	1.151	0.035
rs2961765	chr5	151931175	C	T	0.28031	1	7.1e-05	1.043	0.011
rs2964230	chr5	151932606	A	T	0.2786	1	7.1e-05	1.043	0.011
rs4580766	chr5	151939939	A	G	0.27861	1	7.1e-05	1.043	0.011
rs4958317	chr5	151942880	A	G	0.72009	1	7.1e-05	0.959	0.011
rs2095385	chr6	92297758	A	G	0.49006	1	7.1e-05	0.963	0.01
rs55847699	chr7	45412709	G	T	0.06668	1	7.1e-05	0.925	0.02
rs149136980	chr7	49018444	A	G	0.99613	1	7.1e-05	1.429	0.093
rs563183642	chr8	87170415	G	T	0.99898	1	7.1e-05	2.335	0.235
rs17513937	chr12	10574001	C	T	0.32887	0.985	7.1e-05	0.96	0.01
rs11060398	chr12	130009502	C	T	0.24284	0.954	7.1e-05	1.046	0.011
rs142518245	chr21	24479650	D	I	0.19144	0.994	7.1e-05	0.952	0.012
rs1236410	chr21	29726454	C	T	0.12048	0.976	7.1e-05	1.06	0.015
rs201047739	chr22	36897542	D	I	0.93502	0.99	7.1e-05	0.927	0.019
rs113798304	chrX	6826787	D	I	0.60301	1	7.1e-05	0.967	0.009
rs12142515	chr1	73752009	A	T	0.49545	0.952	7.2e-05	0.962	0.01
rs161676	chr1	96727814	A	G	0.95253	0.982	7.2e-05	1.094	0.023
rs76789435	chr2	124994043	A	G	0.97499	0.965	7.2e-05	0.885	0.03
rs778207	chr2	137610518	A	G	0.23117	0.978	7.2e-05	1.046	0.011
rs778206	chr2	137610658	G	T	0.23117	0.978	7.2e-05	1.046	0.011
rs376830009	chr3	85579585	D	I	0.38277	0.992	7.2e-05	1.04	0.01
rs188261174	chr3	118775196	C	T	0.98059	0.915	7.2e-05	1.157	0.037
rs6439341	chr3	131807488	A	G	0.45555	0.985	7.2e-05	1.04	0.01
rs12637994	chr3	153151655	C	T	0.24284	0.974	7.2e-05	0.956	0.011
rs152267:T	chr5	141176861	A	T	0.76722	1	7.2e-05	1.047	0.012
rs4958550	chr5	151889813	A	G	0.73237	1	7.2e-05	0.958	0.011
rs4958316	chr5	151942251	A	C	0.71988	1	7.2e-05	0.959	0.011
rs72797226	chr5	151974836	G	T	0.23346	1	7.2e-05	1.047	0.012
rs377561547	chr6	28839937	D	I	0.95897	1	7.2e-05	0.908	0.024
rs62485877	chr7	103676581	C	T	0.9851	1	7.2e-05	0.853	0.04
rs6945033	chr7	138698825	A	G	0.49139	1	7.2e-05	0.926	0.019
rs75245000	chr9	35845594	C	T	0.03369	1	7.2e-05	0.897	0.028
rs4149324	chr9	107559479	C	T	0.92695	1	7.2e-05	0.931	0.018
rs140266428	chr9	139487356	C	G	0.00235	1	7.2e-05	0.56	0.155
rs72784841	chr16	64540906	C	T	0.11296	0.97	7.2e-05	0.94	0.016
rs117424176	chr16	86741183	A	G	0.96094	0.96	7.2e-05	1.106	0.026
rs62085494	chr18	27126745	A	C	0.91572	0.986	7.2e-05	1.074	0.018
rs187263025	chr20	10602580	A	C	0.00452	0.986	7.2e-05	0.743	0.077
rs6065259	chr20	39261979	A	G	0.58957	0.988	7.2e-05	1.04	0.01
rs56171190	chr1	44105989	D	I	0.24913	0.972	7.3e-05	1.046	0.011
rs474716	chr1	96712234	C	T	0.04765	0.985	7.3e-05	0.914	0.023
rs56222178	chr2	28932089	A	G	0.92006	0.992	7.3e-05	1.074	0.018
rs147625967	chr2	124802374	D	I	0.03059	0.917	7.3e-05	1.12	0.028
rs35957276	chr2	137610101	A	G	0.19479	0.991	7.3e-05	1.048	0.012
rs9824522	chr3	50771992	C	T	0.8392	0.935	7.3e-05	0.948	0.013
rs148777086	chr3	51043739	D	I	0.15961	0.989	7.3e-05	1.053	0.013
rs62257499	chr3	51291425	A	G	0.14217	0.909	7.3e-05	1.059	0.014
rs7614317	chr3	51323919	A	T	0.85844	0.911	7.3e-05	0.945	0.014
rs2951381	chr3	131810643	C	G	0.46356	0.979	7.3e-05	1.039	0.01
rs6788582	chr3	131823015	C	T	0.53431	0.969	7.3e-05	0.962	0.01
rs34269113	chr4	176662247	C	T	0.98218	0.993	7.3e-05	0.868	0.035
rs62340102	chr4	178842533	A	G	0.81633	0.949	7.3e-05	0.951	0.013
rs2964231	chr5	151929983	C	T	0.28009	1	7.3e-05	1.043	0.011
rs2961766	chr5	151931892	A	G	0.72061	1	7.3e-05	0.959	0.011
rs10155517	chr5	151937958	G	T	0.27853	1	7.3e-05	1.043	0.011
rs545567041	chr6	68673750	D	I	0.78111	1	7.3e-05	1.05	0.012
rs12545800	chr8	56450978	A	G	0.72671	1	7.3e-05	0.959	0.011
rs185110427	chr8	70455019	A	C	0.99872	1	7.3e-05	0.586	0.13
rs1008849	chr13	47184932	C	T	0.52447	0.952	7.3e-05	0.962	0.01
rs56326124	chr14	52798159	A	G	0.85313	0.982	7.3e-05	0.947	0.014
rs17406061	chr16	64567121	G	T	0.11339	0.975	7.3e-05	0.941	0.016
rs57898246	chr16	86738723	A	G	0.94574	0.935	7.3e-05	1.091	0.022
rs5933766	chrX	6869284	G	T	0.59875	1	7.3e-05	0.967	0.008
rs12760274	chr1	44249344	A	G	0.31902	0.976	7.4e-05	0.96	0.01
rs13376454	chr1	73674126	A	G	0.47323	0.97	7.4e-05	0.962	0.01
rs7513593	chr1	73747237	C	T	0.49543	0.951	7.4e-05	0.962	0.01
rs4463622	chr1	73757456	A	G	0.48819	0.974	7.4e-05	0.963	0.01
rs6424544	chr1	73757712	C	T	0.5118	0.975	7.4e-05	1.039	0.01
rs17116974	chr1	85346282	A	C	0.02699	0.966	7.4e-05	1.124	0.029
rs1372651	chr1	222230500	A	G	0.35594	0.961	7.4e-05	1.041	0.01
rs2164701	chr2	45190371	C	G	0.86549	0.989	7.4e-05	0.946	0.014
rs1367123	chr2	137614675	C	T	0.76859	0.977	7.4e-05	0.956	0.011
rs9824444	chr3	50782765	C	T	0.83919	0.935	7.4e-05	0.948	0.013
rs4434173	chr3	51129594	G	T	0.16993	0.922	7.4e-05	1.053	0.013
rs10716596	chr3	85542596	D	I	0.38187	0.994	7.4e-05	1.04	0.01
rs72795351	chr5	151910821	A	G	0.73039	1	7.4e-05	0.958	0.011
rs192084998	chr5	152077481	A	G	0.71228	1	7.4e-05	0.958	0.011
rs9451733	chr6	92299737	C	T	0.49003	1	7.4e-05	0.963	0.01
rs9451735	chr6	92303120	A	G	0.50964	1	7.4e-05	1.039	0.01
rs6976051	chr7	45408414	C	G	0.93333	1	7.4e-05	1.081	0.02
rs201639117	chr8	50928074	D	I	0.99836	1	7.4e-05	0.613	0.12
rs4149325	chr9	107558983	A	C	0.92703	1	7.4e-05	0.931	0.018
rs11596132	chr10	132830422	C	G	0.1237	0.938	7.4e-05	1.061	0.015
rs72115579	chrX	6897101	D	I	0.63526	1	7.4e-05	0.966	0.009
rs2890111	chrX	6951223	G	T	0.58545	1	7.4e-05	0.967	0.008
rs35025013:T	chr1	44250787	G	T	0.29594	0.976	7.5e-05	0.959	0.011
rs72666660	chr1	61844421	A	T	0.90233	0.979	7.5e-05	0.938	0.016
rs79145235	chr1	168930325	A	G	0.97948	0.939	7.5e-05	0.874	0.034
rs9820606	chr3	50771819	A	G	0.16121	0.932	7.5e-05	1.054	0.013
rs9850753	chr3	131814130	C	G	0.46392	0.979	7.5e-05	1.039	0.01
rs56346646	chr5	151915603	A	G	0.73172	1	7.5e-05	0.958	0.011
rs17415601	chr6	29452411	A	G	0.05519	1	7.5e-05	1.084	0.02
rs17415649	chr6	29452553	G	T	0.05519	1	7.5e-05	1.084	0.02
rs2734423	chr12	10581607	A	G	0.32933	0.975	7.5e-05	0.96	0.01
rs10847892	chr12	130009075	C	T	0.6834	0.947	7.5e-05	0.959	0.011
rs4906724	chr15	25829174	A	C	0.19764	0.996	7.5e-05	1.048	0.012
rs191182652	chr18	56449843	C	T	0.00282	0.953	7.5e-05	0.646	0.116
rs28759993	chr21	24446538	G	T	0.27429	0.982	7.5e-05	0.958	0.011
rs3923341	chrX	7218900	C	T	0.38744	1	7.5e-05	1.035	0.008
rs782398649	chrX	140239587	A	G	0.99837	1	7.5e-05	0.673	0.097
rs17370961	chr1	44001813	A	G	0.15582	0.935	7.6e-05	0.947	0.014
rs6658300	chr1	44129209	C	T	0.29898	0.966	7.6e-05	1.043	0.011
rs12081096	chr1	200998358	A	G	0.05423	0.98	7.6e-05	0.917	0.022
rs11118933	chr1	222231364	A	C	0.35606	0.961	7.6e-05	1.041	0.01
rs2014817	chr2	59778176	A	G	0.36227	0.978	7.6e-05	0.961	0.01
rs9865532	chr3	51144316	A	G	0.1701	0.921	7.6e-05	1.053	0.013
rs2326318	chr3	85592549	C	G	0.6198	0.997	7.6e-05	0.962	0.01
rs7650184	chr3	89530057	A	C	0.60878	0.984	7.6e-05	0.962	0.01
rs11710084	chr3	150204855	C	T	0.26624	0.956	7.6e-05	1.045	0.011
rs12496012	chr3	153151040	G	T	0.21879	0.978	7.6e-05	0.954	0.012
rs62340103	chr4	178843873	C	T	0.81632	0.949	7.6e-05	0.951	0.013
rs61038460	chr5	147102429	D	I	0.95023	1	7.6e-05	1.099	0.024
rs9345162	chr6	92310293	A	C	0.50991	1	7.6e-05	1.039	0.01
rs199589921	chr9	35765798	D	I	0.96544	1	7.6e-05	1.113	0.027
rs145499403	chr9	139471405	C	T	0.00234	1	7.6e-05	0.569	0.15
rs11053802	chr12	10597207	C	T	0.66555	0.972	7.6e-05	1.042	0.01
rs62085501	chr18	27137960	A	T	0.91526	0.986	7.6e-05	1.074	0.018
rs192383868	chrX	82571840	C	G	0.99832	1	7.6e-05	1.759	0.157
rs6672818	chr1	73731145	C	T	0.50435	0.947	7.7e-05	1.04	0.01
rs10890029	chr1	73751701	A	C	0.49532	0.951	7.7e-05	0.962	0.01
rs4953046	chr2	44269072	C	T	0.75397	0.954	7.7e-05	1.046	0.011
rs3943814	chr2	85391745	A	T	0.06095	0.989	7.7e-05	0.922	0.021
rs778209	chr2	137610006	A	C	0.76892	0.978	7.7e-05	0.956	0.011
rs778203	chr2	137611287	C	G	0.23144	0.978	7.7e-05	1.046	0.011
rs12494849	chr3	50524558	C	G	0.14654	0.994	7.7e-05	1.054	0.013
rs35356497	chr3	51119702	C	T	0.83026	0.923	7.7e-05	0.949	0.013
rs142262917	chr3	85590429	D	I	0.61867	0.998	7.7e-05	0.962	0.01
rs9850733	chr3	131814076	A	G	0.46397	0.979	7.7e-05	1.039	0.01
rs62340099	chr4	178836862	G	T	0.81631	0.949	7.7e-05	0.951	0.013
rs11745685	chr5	147141539	A	G	0.05313	1	7.7e-05	0.916	0.022
rs191789432	chr5	166464153	C	T	0.99812	1	7.7e-05	1.946	0.18
rs146706311	chr5	173166008	G	T	0.00187	1	7.7e-05	1.523	0.103
rs200179837	chr6	28802185	D	I	0.04382	1	7.7e-05	1.097	0.023
rs114406136	chr6	29448128	A	G	0.0552	1	7.7e-05	1.084	0.02
rs528051750	chr6	116177460	A	C	0.99735	1	7.7e-05	0.7	0.088
rs11962705	chr6	164053629	C	T	0.06357	1	7.7e-05	0.923	0.02
rs7792859:G	chr7	103852139	C	G	0.0174	1	7.7e-05	1.162	0.038
rs10276406	chr7	132557828	C	T	0.43199	1	7.7e-05	1.04	0.01
rs60882211	chr7	138742116	D	I	0.57596	1	7.7e-05	1.04	0.01
rs142379453	chr8	41738973	C	T	0.9978	1	7.7e-05	1.685	0.139
rs41277071	chr9	35757450	C	T	0.03459	1	7.7e-05	0.899	0.027
rs10845127	chr12	10579987	A	G	0.67087	0.975	7.7e-05	1.042	0.01
rs6072082:A	chr20	39263614	A	G	0.59182	0.982	7.7e-05	1.04	0.01
rs12845022:G	chrX	7070240	C	G	0.5976	1	7.7e-05	0.967	0.008
rs11210188	chr1	73729188	A	G	0.50352	0.946	7.8e-05	1.04	0.01
rs11210206	chr1	73779384	G	T	0.68741	0.94	7.8e-05	0.959	0.011
rs35599001	chr1	96718154	D	I	0.95259	0.986	7.8e-05	1.094	0.023
rs144684027	chr2	44131669	A	T	0.94092	0.922	7.8e-05	1.09	0.022
rs35568237	chr2	137498700	A	G	0.79104	0.994	7.8e-05	0.955	0.012
rs964951	chr3	7163540	A	G	0.45217	0.984	7.8e-05	1.039	0.01
rs13080170	chr3	51114357	A	G	0.8302	0.923	7.8e-05	0.949	0.013
3:85528593	chr3	85528594	D	I	0.38088	0.995	7.8e-05	1.04	0.01
rs56816351	chr3	85535855	D	I	0.61934	0.995	7.8e-05	0.962	0.01
rs58175373	chr3	85552230	D	I	0.61906	0.996	7.8e-05	0.962	0.01
rs55667839	chr3	85552233	A	T	0.61908	0.996	7.8e-05	0.962	0.01
rs62250752	chr3	85552238	A	T	0.38092	0.996	7.8e-05	1.04	0.01
rs570682061	chr3	85552239	D	I	0.61908	0.996	7.8e-05	0.962	0.01
rs62250753	chr3	85552240	C	G	0.61908	0.996	7.8e-05	0.962	0.01
rs58796643	chr3	85590253	A	T	0.61883	0.999	7.8e-05	0.962	0.01
rs60597959	chr3	85590266	A	T	0.38117	0.999	7.8e-05	1.04	0.01
rs62253961	chr3	85590271	C	T	0.61883	0.999	7.8e-05	0.962	0.01
rs73139290	chr3	89505343	A	G	0.76203	0.991	7.8e-05	0.957	0.011
rs150298861	chr3	89521061	D	I	0.76043	0.995	7.8e-05	0.957	0.011
rs9860122	chr3	131812329	C	T	0.46351	0.979	7.8e-05	1.039	0.01
rs12655202	chr5	147160431	A	G	0.94484	1	7.8e-05	1.089	0.022
rs61569273	chr5	152301496	D	I	0.70976	1	7.8e-05	0.958	0.011
rs9345161	chr6	92307348	A	G	0.5098	1	7.8e-05	1.039	0.01
rs4870350	chr6	150495505	C	G	0.7917	1	7.8e-05	0.95	0.013
rs556236071	chr6	157364820	A	G	0.99868	1	7.8e-05	2.067	0.199
rs11782084	chr8	125836662	C	T	0.78363	1	7.8e-05	0.955	0.012
rs140986479	chr9	35732082	C	T	0.94654	1	7.8e-05	1.09	0.022
rs1926218	chr10	9838523	A	G	0.90273	0.975	7.8e-05	0.938	0.016
rs2005053	chr13	47152942	C	T	0.40271	0.946	7.8e-05	1.041	0.01
rs190186413	chr20	8682703	A	G	0.99758	0.97	7.8e-05	1.533	0.113
rs75796024	chr1	220145120	C	T	0.19104	0.933	7.9e-05	0.951	0.013
rs2066136	chr1	222230715	G	T	0.34892	0.997	7.9e-05	1.041	0.01
rs66876357	chr2	137496881	C	T	0.20897	0.994	7.9e-05	1.047	0.012
rs35169536	chr2	137500923	A	C	0.79107	0.995	7.9e-05	0.955	0.012
rs778210	chr2	137608117	A	G	0.76884	0.978	7.9e-05	0.956	0.011
rs5000953	chr3	50776308	A	G	0.87708	0.968	7.9e-05	0.939	0.016
rs9830082	chr3	50804973	A	T	0.16056	0.934	7.9e-05	1.054	0.013
rs2355700	chr3	50910625	A	G	0.15086	0.996	7.9e-05	1.053	0.013
rs57872438	chr3	85535856	A	G	0.38099	0.995	7.9e-05	1.04	0.01
rs80039138	chr3	85552242	A	C	0.38092	0.996	7.9e-05	1.04	0.01
rs79093540	chr3	85552243	A	C	0.38092	0.996	7.9e-05	1.04	0.01
rs77288822	chr3	85552244	A	T	0.38092	0.996	7.9e-05	1.04	0.01
rs4246036	chr5	152205430	C	T	0.71103	1	7.9e-05	0.959	0.011
rs111785645	chr7	42925246	A	T	0.99718	1	7.9e-05	0.71	0.085
rs193201667	chr7	66124395	C	T	0.00865	1	7.9e-05	0.79	0.061
rs866066	chr9	5450953	C	T	0.45569	1	7.9e-05	1.04	0.01
rs148635175	chr10	87187815	A	G	0.00273	0.929	7.9e-05	1.426	0.088
rs12364113	chr11	6049888	A	T	0.64938	0.989	7.9e-05	0.961	0.01
rs111373619	chr13	55233795	A	C	0.00174	0.968	7.9e-05	1.551	0.108
rs7162080	chr15	25829495	A	G	0.19741	0.994	7.9e-05	1.048	0.012
rs926663	chr20	39245775	A	G	0.41164	0.967	7.9e-05	0.962	0.01
rs4314918	chr1	44377503	A	G	0.19014	0.945	8e-05	1.051	0.013
rs12077046	chr1	73739641	C	G	0.49554	0.947	8e-05	0.962	0.01
rs161678	chr1	96730893	C	T	0.95277	0.984	8e-05	1.094	0.023
rs2236965	chr3	50453456	C	T	0.85768	0.989	8e-05	0.947	0.014
rs13061003	chr3	51077419	C	T	0.16879	0.926	8e-05	1.053	0.013
rs10547396	chr3	51150453	D	I	0.16193	0.963	8e-05	1.053	0.013
rs4927973	chr3	51224495	A	C	0.85759	0.908	8e-05	0.946	0.014
rs2355943	chr3	51273030	C	T	0.85789	0.909	8e-05	0.946	0.014
rs62257481	chr3	51282589	A	G	0.85797	0.909	8e-05	0.946	0.014
rs6792432	chr3	51286049	A	G	0.1357	0.957	8e-05	1.058	0.014
rs6792439	chr3	51286067	A	G	0.13568	0.957	8e-05	1.058	0.014
rs10446473	chr3	51294000	C	T	0.85803	0.91	8e-05	0.946	0.014
rs4974099	chr3	51295916	C	T	0.85803	0.91	8e-05	0.946	0.014
rs76105429	chr3	85587604	D	I	0.38086	0.999	8e-05	1.04	0.01
rs78661387	chr3	85587878	D	I	0.61912	0.999	8e-05	0.962	0.01
rs2326316	chr3	85592445	C	G	0.61914	1	8e-05	0.962	0.01
rs2326317	chr3	85592498	A	G	0.61915	1	8e-05	0.962	0.01
rs74343554	chr3	85617920	D	I	0.38026	0.988	8e-05	1.04	0.01
rs73137384	chr3	89463290	C	T	0.23899	0.975	8e-05	1.046	0.011
rs73139288	chr3	89505327	G	T	0.76236	0.991	8e-05	0.957	0.011
rs150265968	chr4	82143408	A	G	0.99788	0.938	8e-05	1.664	0.137
rs4958560	chr5	151929836	C	T	0.72158	1	8e-05	0.959	0.011
rs529532776	chr5	154416433	C	T	0.99886	1	8e-05	2.071	0.201
rs72904147	chr6	51125193	A	G	0.88838	1	8e-05	1.063	0.016
rs10944547	chr6	92296837	A	G	0.49749	1	8e-05	0.963	0.01
rs12216388	chr6	92297340	C	G	0.49768	1	8e-05	0.963	0.01
rs559279326	chr6	153667867	A	C	0.95608	1	8e-05	0.914	0.023
rs75535506	chr9	30263547	C	T	0.97534	1	8e-05	0.888	0.03
rs1930371	chr9	81444104	C	T	0.23776	1	8e-05	0.955	0.012
rs1478665	chr13	55232184	C	T	0.99825	0.974	8e-05	0.645	0.108
rs143050309:C	chr19	28873089	C	T	0.98949	0.941	8e-05	0.829	0.047
rs11294775	chrX	7063641	D	I	0.39445	1	8e-05	1.035	0.009
rs781945247	chrX	151904680	G	T	0.99872	1	8e-05	2.188	0.223
rs10890025	chr1	73738163	A	G	0.50443	0.947	8.1e-05	1.04	0.01
rs57301971	chr1	73761181	D	I	0.48805	0.975	8.1e-05	0.963	0.01
rs635707	chr1	96712335	G	T	0.04804	0.979	8.1e-05	0.915	0.023
rs887942	chr2	59775168	C	G	0.36365	0.978	8.1e-05	0.961	0.01
rs7602909	chr2	154885451	A	G	0.54299	0.99	8.1e-05	1.039	0.01
rs9681865	chr3	51046977	G	T	0.16839	0.929	8.1e-05	1.053	0.013
rs28810453	chr3	51209125	C	T	0.85731	0.906	8.1e-05	0.946	0.014
rs2170178	chr3	51284568	A	G	0.14198	0.91	8.1e-05	1.058	0.014
rs2355945	chr3	51290610	A	T	0.14198	0.909	8.1e-05	1.058	0.014
rs6445577	chr3	51293342	C	T	0.85803	0.91	8.1e-05	0.946	0.014
rs6445578	chr3	51293647	C	T	0.85803	0.91	8.1e-05	0.946	0.014
rs899750	chr3	51294774	C	T	0.14198	0.909	8.1e-05	1.058	0.014
rs4974092	chr3	51298452	C	T	0.85813	0.91	8.1e-05	0.946	0.014
rs9857598	chr3	51304691	C	T	0.14186	0.91	8.1e-05	1.058	0.014
rs6796847	chr3	51306844	C	T	0.14185	0.91	8.1e-05	1.058	0.014
rs35850221	chr3	51329508	D	I	0.13214	0.976	8.1e-05	1.058	0.014
rs7640083	chr3	51347105	A	G	0.1409	0.913	8.1e-05	1.058	0.014
rs34740808	chr3	85561943	D	I	0.38095	0.997	8.1e-05	1.04	0.01
rs74384786	chr3	85584687	D	I	0.38091	0.999	8.1e-05	1.04	0.01
rs34467301	chr3	85588070	C	T	0.38088	0.999	8.1e-05	1.04	0.01
rs62724860	chr3	85668195	D	I	0.27187	0.974	8.1e-05	1.044	0.011
rs115219067	chr4	174781531	C	T	0.97595	0.933	8.1e-05	1.138	0.033
rs57882722	chr5	147136572	C	T	0.94686	1	8.1e-05	1.092	0.022
rs72826657	chr6	20250353	G	T	0.09212	1	8.1e-05	1.068	0.017
rs114584390	chr6	29409935	A	G	0.98911	1	8.1e-05	0.806	0.054
rs624699	chr6	51514608	C	T	0.16603	1	8.1e-05	0.949	0.013
rs78010152	chr6	164332740	A	G	0.01574	1	8.1e-05	1.182	0.042
rs60853123	chr7	3737458	A	T	0.04556	1	8.1e-05	1.093	0.022
rs189969560	chr7	138451960	A	G	0.99816	1	8.1e-05	1.835	0.163
rs146711620	chr8	3604241	A	C	0.0082	1	8.1e-05	0.781	0.064
rs12550332	chr8	38422137	A	G	0.91384	1	8.1e-05	0.935	0.017
rs138238243	chr8	101999607	A	C	0.99784	1	8.1e-05	0.629	0.114
rs2890657	chr9	5452560	C	G	0.80532	1	8.1e-05	1.05	0.012
rs3780538	chr9	107565993	A	G	0.07382	1	8.1e-05	1.074	0.018
rs55962134	chr9	112750888	A	C	0.1668	1	8.1e-05	0.938	0.016
rs763560651	chr9	140380307	A	G	0.9988	1	8.1e-05	2.177	0.214
rs11000157	chr10	73815926	C	T	0.08821	0.996	8.1e-05	1.068	0.017
rs10134921	chr14	95280334	G	T	0.72043	0.969	8.1e-05	1.044	0.011
rs142213038	chr16	68343522	A	G	0.01308	0.969	8.1e-05	1.177	0.041
rs56316132	chr21	24484157	D	I	0.81042	0.989	8.1e-05	1.05	0.012
rs62954562	chrX	7095448	D	I	0.40292	1	8.1e-05	1.034	0.008
rs184135887	chrX	115390642	A	G	0.99458	1	8.1e-05	1.484	0.105
rs530531	chr1	44110656	C	T	0.72373	0.934	8.2e-05	0.957	0.011
rs148652228	chr1	46804275	C	T	0.02456	0.948	8.2e-05	0.881	0.033
rs7533561	chr1	61837588	A	G	0.8985	0.944	8.2e-05	0.938	0.016
rs13033963	chr2	137485271	C	T	0.79091	0.995	8.2e-05	0.955	0.012
rs34816286	chr3	71292	G	T	0.25587	0.936	8.2e-05	0.956	0.011
rs34966147:AT	chr3	50784439	D	I	0.84712	0.99	8.2e-05	0.949	0.013
rs9877272	chr3	51051295	A	C	0.83149	0.928	8.2e-05	0.949	0.013
rs11130280	chr3	51211275	C	T	0.85732	0.906	8.2e-05	0.946	0.014
rs9815781	chr3	51212565	A	G	0.85732	0.906	8.2e-05	0.946	0.014
rs9856566	chr3	51279902	A	T	0.14198	0.909	8.2e-05	1.058	0.014
rs9860403	chr3	51279992	C	T	0.14198	0.909	8.2e-05	1.058	0.014
rs11130283	chr3	51280543	C	T	0.85802	0.909	8.2e-05	0.946	0.014
rs13064149	chr3	51282210	A	C	0.85802	0.909	8.2e-05	0.946	0.014
rs36188265	chr3	51290904	A	G	0.14197	0.91	8.2e-05	1.058	0.014
rs7616967	chr3	51324519	A	G	0.85788	0.911	8.2e-05	0.946	0.014
rs11130290	chr3	51348534	A	T	0.85909	0.913	8.2e-05	0.946	0.014
rs7628237	chr3	85576648	A	G	0.61899	0.998	8.2e-05	0.962	0.01
rs57813006	chr3	85590652	D	I	0.61555	0.987	8.2e-05	0.962	0.01
rs139878143	chr3	85597699	D	I	0.61755	0.991	8.2e-05	0.962	0.01
rs34032731	chr3	153152282	A	C	0.75713	0.974	8.2e-05	1.046	0.011
rs10935934	chr3	153158573	A	T	0.75771	0.974	8.2e-05	1.046	0.011
rs79913547	chr5	113911783	A	G	0.01437	1	8.2e-05	1.169	0.039
rs11962679	chr6	164053535	C	T	0.06348	1	8.2e-05	0.923	0.02
rs7851341	chr9	20165768	C	G	0.3662	1	8.2e-05	0.958	0.011
rs200255960	chr10	3646831	D	I	0.92743	0.986	8.2e-05	1.077	0.019
rs11060411	chr12	130018827	G	T	0.25155	0.987	8.2e-05	1.045	0.011
rs147208528	chr16	89750596	A	C	0.97721	0.906	8.2e-05	0.88	0.032
rs12710319	chr20	49382148	C	T	0.57525	0.979	8.2e-05	0.961	0.01
rs6020728	chr20	49383630	A	G	0.58044	0.955	8.2e-05	0.962	0.01
rs117344163	chr21	24477623	C	T	0.81222	0.981	8.2e-05	1.05	0.012
rs5935844	chrX	6847385	A	T	0.35605	1	8.2e-05	1.035	0.009
rs57548230	chrX	7012395	D	I	0.20897	1	8.2e-05	1.053	0.013
rs11210191	chr1	73742618	G	T	0.4956	0.951	8.3e-05	0.962	0.01
rs35398018	chr2	137497157	A	C	0.20904	0.995	8.3e-05	1.047	0.012
rs369547773	chr3	1660241	D	I	0.22446	0.983	8.3e-05	1.046	0.011
rs6786201	chr3	50925696	G	T	0.14833	0.994	8.3e-05	1.054	0.013
rs6799722	chr3	51223482	A	G	0.14243	0.908	8.3e-05	1.058	0.014
rs11706571	chr3	51315830	C	T	0.14182	0.911	8.3e-05	1.058	0.014
rs62252499	chr3	85579606	A	G	0.61907	0.999	8.3e-05	0.962	0.01
rs62252501	chr3	85579638	A	G	0.61924	0.998	8.3e-05	0.962	0.01
rs2875908	chr3	85597693	C	T	0.38282	0.993	8.3e-05	1.04	0.01
rs973393	chr4	178824281	C	T	0.8159	0.941	8.3e-05	0.951	0.013
rs62340088	chr4	178831372	C	T	0.81823	0.941	8.3e-05	0.951	0.013
rs62340089	chr4	178831510	C	T	0.81823	0.941	8.3e-05	0.951	0.013
rs62340090	chr4	178831916	A	G	0.81823	0.941	8.3e-05	0.951	0.013
rs17703021	chr4	178836429	C	T	0.18276	0.952	8.3e-05	1.051	0.013
rs62340104	chr4	178844465	C	T	0.18139	0.95	8.3e-05	1.051	0.013
rs11938941	chr4	178850877	C	G	0.21207	0.942	8.3e-05	1.048	0.012
rs12188564	chr5	151936546	A	G	0.72192	1	8.3e-05	0.959	0.011
rs148497276	chr5	166925638	C	G	0.99896	1	8.3e-05	0.541	0.15
rs17184164	chr6	29482133	A	T	0.05532	1	8.3e-05	1.084	0.02
rs12200403	chr6	92299680	C	T	0.49761	1	8.3e-05	0.963	0.01
rs915650	chr8	37657526	A	G	0.62792	1	8.3e-05	1.083	0.021
rs183610851	chr9	127842664	A	T	0.00142	1	8.3e-05	0.478	0.203
rs7080243	chr10	14641777	C	T	0.84619	0.954	8.3e-05	1.055	0.014
rs138348679	chr16	86738984	A	G	0.96071	0.96	8.3e-05	1.105	0.026
rs6013008	chr20	49368052	C	G	0.35783	0.979	8.3e-05	1.041	0.01
rs802915	chrX	7107878	A	G	0.59103	1	8.3e-05	0.968	0.008
rs1202847	chr1	58369027	G	T	0.78803	0.986	8.4e-05	1.048	0.012
rs7545732	chr1	61847007	G	T	0.09838	0.996	8.4e-05	1.065	0.016
rs73073710	chr1	204184670	C	T	0.98737	0.965	8.4e-05	1.189	0.045
rs66970361	chr2	137523196	C	T	0.20707	0.986	8.4e-05	1.047	0.012
rs1568075	chr3	7182917	G	T	0.56216	0.985	8.4e-05	0.963	0.01
rs10510754	chr3	50861611	A	G	0.83894	0.93	8.4e-05	0.949	0.013
rs7616183	chr3	50956372	A	G	0.15089	0.996	8.4e-05	1.053	0.013
rs61108141	chr3	50966191	A	G	0.15088	0.996	8.4e-05	1.053	0.013
rs995543	chr3	51259079	A	C	0.85784	0.909	8.4e-05	0.946	0.014
rs7634799	chr3	51274721	A	T	0.14205	0.909	8.4e-05	1.058	0.014
rs11715606	chr3	51283069	A	G	0.14199	0.909	8.4e-05	1.058	0.014
rs4974108	chr3	51343071	C	T	0.14089	0.913	8.4e-05	1.058	0.014
rs9877188	chr3	51343722	G	T	0.14089	0.913	8.4e-05	1.058	0.014
rs7630714	chr3	51344115	G	T	0.85911	0.913	8.4e-05	0.946	0.014
rs62252500	chr3	85579610	C	T	0.61908	0.999	8.4e-05	0.962	0.01
rs2029131	chr3	85602474	A	C	0.61696	0.993	8.4e-05	0.962	0.01
rs7611860	chr3	153157523	G	T	0.24285	0.977	8.4e-05	0.956	0.011
rs12655012	chr5	147127979	C	T	0.94693	1	8.4e-05	1.092	0.022
rs6876723	chr5	151929344	C	T	0.27736	1	8.4e-05	1.043	0.011
rs112829012	chr5	152271667	A	G	0.74189	1	8.4e-05	0.957	0.011
rs12211740	chr6	92300070	C	G	0.49766	1	8.4e-05	0.963	0.01
rs6933600	chr6	92301423	A	C	0.49765	1	8.4e-05	0.963	0.01
rs10944549	chr6	92301999	C	T	0.50237	1	8.4e-05	1.039	0.01
rs10944550	chr6	92302306	C	G	0.49762	1	8.4e-05	0.963	0.01
rs79271826	chr7	2933924	C	T	0.01166	1	8.4e-05	0.82	0.051
rs77639301	chr7	70615473	G	T	0.96031	1	8.4e-05	1.107	0.026
rs327935	chr8	38458802	A	C	0.83989	1	8.4e-05	0.897	0.028
rs2460740	chr12	10581446	G	T	0.33601	0.97	8.4e-05	0.96	0.01
rs5796395	chr12	10604254	D	I	0.64447	0.978	8.4e-05	1.041	0.01
rs1142184	chr13	47187453	A	G	0.52375	0.954	8.4e-05	0.962	0.01
rs9893453	chr17	16920517	G	T	0.76983	0.92	8.4e-05	0.954	0.012
rs624742	chr1	96712538	A	T	0.04749	0.987	8.5e-05	0.915	0.023
rs12463943	chr2	44247539	C	T	0.05935	0.973	8.5e-05	0.92	0.021
rs984494	chr2	45182968	C	T	0.49528	0.991	8.5e-05	0.963	0.01
rs60735767	chr2	212862628	C	T	0.09501	0.961	8.5e-05	1.067	0.017
rs9877615	chr3	7165198	C	T	0.55242	0.984	8.5e-05	0.963	0.01
rs6445549	chr3	51251165	C	T	0.8577	0.908	8.5e-05	0.946	0.014
rs1480364	chr3	51267350	A	G	0.85784	0.909	8.5e-05	0.946	0.014
rs7651141	chr3	51271183	A	G	0.14209	0.909	8.5e-05	1.058	0.014
rs1480362	chr3	51273711	A	G	0.85791	0.909	8.5e-05	0.946	0.014
rs2291162	chr3	51273992	C	G	0.85791	0.909	8.5e-05	0.946	0.014
rs6783235	chr3	51278263	A	G	0.14203	0.91	8.5e-05	1.058	0.014
rs1480356	chr3	51343166	C	T	0.86381	0.966	8.5e-05	0.946	0.014
rs7637527	chr3	85599081	C	T	0.38106	0.998	8.5e-05	1.04	0.01
rs7637670	chr3	89493167	A	G	0.6156	0.999	8.5e-05	0.962	0.01
rs4707681	chr6	92297538	C	T	0.49691	1	8.5e-05	0.963	0.01
rs1556622	chr6	92298920	A	T	0.49765	1	8.5e-05	0.963	0.01
rs2027114	chr6	92305339	A	G	0.50945	1	8.5e-05	1.039	0.01
rs1638120	chr7	76129959	C	G	0.67839	1	8.5e-05	1.15	0.036
rs1397402	chr7	90713855	A	G	0.9194	1	8.5e-05	0.93	0.019
rs55878341	chr7	139330698	A	C	0.75172	1	8.5e-05	0.957	0.011
rs114655874	chr8	96709934	A	G	0.9978	1	8.5e-05	1.659	0.136
rs80190095	chr8	144651062	A	G	0.19127	1	8.5e-05	0.952	0.012
rs79385917	chr9	100929917	A	G	0.04631	1	8.5e-05	1.094	0.023
rs11251975	chr10	3664358	C	T	0.07309	0.992	8.5e-05	0.929	0.019
rs139992203	chr11	80762691	A	G	0.00762	0.976	8.5e-05	1.249	0.055
rs716309	chr14	98242986	A	C	0.76816	0.975	8.5e-05	1.047	0.012
rs1462266	chr14	98249402	G	T	0.76433	0.989	8.5e-05	1.046	0.012
rs8099324	chr18	27894880	A	G	0.75239	0.997	8.5e-05	1.045	0.011
rs118133781	chr21	24477624	A	G	0.81258	0.981	8.5e-05	1.05	0.012
rs2694752	chrX	7103912	A	G	0.40922	1	8.5e-05	1.034	0.008
rs707762	chrX	7115093	A	T	0.59043	1	8.5e-05	0.968	0.008
rs191878089	chrX	81874297	C	T	0.00138	1	8.5e-05	1.618	0.118
rs7602796	chr2	35138518	C	T	0.00139	0.927	8.6e-05	0.541	0.168
rs1560585	chr2	85389705	C	T	0.0608	0.986	8.6e-05	0.923	0.021
rs9877154	chr3	7159406	C	T	0.45199	0.982	8.6e-05	1.039	0.01
rs6446222	chr3	50837083	A	C	0.83917	0.932	8.6e-05	0.949	0.013
rs11917538	chr3	50872976	A	G	0.16123	0.929	8.6e-05	1.053	0.013
rs4538365	chr3	51327121	A	G	0.14194	0.912	8.6e-05	1.058	0.014
rs6445611	chr3	51344430	C	T	0.1413	0.914	8.6e-05	1.058	0.014
rs55897272	chr3	85538984	A	G	0.38292	0.99	8.6e-05	1.04	0.01
rs6549034	chr3	85599066	C	G	0.61902	0.998	8.6e-05	0.962	0.01
rs144247499	chr3	85616790	D	I	0.61803	0.99	8.6e-05	0.962	0.01
rs1512185	chr3	89473615	A	G	0.76084	0.988	8.6e-05	0.957	0.011
rs2964009	chr5	153211441	A	G	0.45026	1	8.6e-05	0.963	0.01
rs77597630	chr8	96711072	A	G	0.0022	1	8.6e-05	0.604	0.136
rs62509472	chr8	105968929	A	G	0.8122	1	8.6e-05	1.052	0.013
rs34880459	chr8	125837015	A	G	0.7845	1	8.6e-05	0.955	0.012
rs140035057	chr10	63748961	G	T	0.91708	0.983	8.6e-05	0.934	0.017
rs7103995	chr11	41467416	A	G	0.54414	0.936	8.6e-05	1.04	0.01
rs11053803	chr12	10599662	C	T	0.64011	0.991	8.6e-05	1.04	0.01
rs17578380	chr12	98469150	A	G	0.1372	0.947	8.6e-05	0.945	0.015
rs9518032	chr13	100910618	C	T	0.34129	0.964	8.6e-05	0.961	0.01
rs4830570	chrX	6965591	C	T	0.58876	1	8.6e-05	0.968	0.008
rs71729693	chrX	7082886	D	I	0.39669	1	8.6e-05	1.034	0.008
rs802909	chrX	7114694	A	G	0.40958	1	8.6e-05	1.034	0.008
rs1202841	chr1	58368024	C	T	0.78584	0.986	8.7e-05	1.047	0.012
rs1202845	chr1	58368596	A	G	0.21451	0.986	8.7e-05	0.955	0.012
rs148689730	chr1	94704102	D	I	0.98105	0.951	8.7e-05	1.157	0.038
rs633167	chr1	96706324	A	T	0.95248	0.989	8.7e-05	1.093	0.023
rs34217929	chr2	137485074	A	G	0.79096	0.994	8.7e-05	0.955	0.012
rs66806674	chr2	137523172	C	T	0.20702	0.986	8.7e-05	1.047	0.012
rs71417221	chr2	153257397	A	G	0.99773	0.988	8.7e-05	0.691	0.092
rs2355350	chr3	50814508	A	G	0.16122	0.934	8.7e-05	1.053	0.013
rs34904497	chr3	51299902	D	I	0.13249	0.974	8.7e-05	1.058	0.014
rs11337112	chr3	85576750	D	I	0.38359	0.99	8.7e-05	1.04	0.01
rs17061956	chr4	176667237	G	T	0.01804	0.99	8.7e-05	1.149	0.035
rs533754	chr5	6470799	C	G	0.91242	0.908	8.7e-05	1.073	0.018
rs4571438	chr5	9001202	C	T	0.73871	0.94	8.7e-05	0.957	0.011
rs6904156	chr6	92311838	A	T	0.49717	1	8.7e-05	0.963	0.01
rs188128246	chr7	116144117	A	G	0.02152	1	8.7e-05	0.825	0.05
rs643385	chr8	12477182	A	T	0.99025	1	8.7e-05	1.43	0.094
rs115434692	chr9	87338039	A	G	0.00121	1	8.7e-05	1.677	0.127
rs12576157	chr11	21342067	C	T	0.62754	0.906	8.7e-05	1.042	0.01
rs11066590:G	chr12	113981466	A	G	0.42636	0.945	8.7e-05	0.962	0.01
rs2143663	chr21	29685474	A	G	0.87363	0.917	8.7e-05	0.944	0.015
rs4830734	chrX	6884493	C	T	0.39526	1	8.7e-05	1.034	0.009
rs59707112	chrX	7061182	D	I	0.59443	1	8.7e-05	0.968	0.008
rs73073713	chr1	204184934	C	T	0.0126	0.963	8.8e-05	0.841	0.045
rs4953045	chr2	44268800	C	T	0.75522	0.959	8.8e-05	1.046	0.011
rs71642318	chr2	129915195	D	I	0.37355	0.962	8.8e-05	0.961	0.01
rs67659857	chr2	137499369	C	T	0.79074	0.995	8.8e-05	0.955	0.012
rs12990408	chr2	137506334	A	G	0.79124	0.995	8.8e-05	0.955	0.012
rs188501046	chr2	186980273	A	T	0.00705	0.974	8.8e-05	0.789	0.062
rs7639828	chr3	50823597	G	T	0.16058	0.933	8.8e-05	1.053	0.013
rs9837334	chr3	51063173	A	G	0.83145	0.928	8.8e-05	0.95	0.013
rs4364203	chr3	51157402	A	G	0.83019	0.922	8.8e-05	0.95	0.013
rs6445604	chr3	51335592	A	G	0.8591	0.914	8.8e-05	0.946	0.014
rs2883812	chr3	51339986	C	G	0.14094	0.913	8.8e-05	1.058	0.014
rs2163971	chr3	85428726	C	T	0.46124	0.953	8.8e-05	1.04	0.01
rs200031720	chr3	85526120	D	I	0.64079	0.993	8.8e-05	0.962	0.01
rs2167046	chr3	85586806	A	G	0.38175	0.997	8.8e-05	1.04	0.01
rs73139286	chr3	89504295	A	T	0.7618	0.991	8.8e-05	0.957	0.011
rs116138786	chr4	174540201	A	G	0.95708	0.904	8.8e-05	1.103	0.025
rs62340105	chr4	178846762	C	T	0.81625	0.95	8.8e-05	0.951	0.013
rs11729889	chr4	178881316	A	G	0.78728	0.949	8.8e-05	0.954	0.012
rs17452991	chr5	151938965	C	G	0.72183	1	8.8e-05	0.959	0.011
rs5878204	chr6	92305821	D	I	0.50464	1	8.8e-05	1.039	0.01
rs190506113	chr9	109614078	A	C	0.99699	1	8.8e-05	0.715	0.083
rs34619901	chr12	130022495	A	G	0.24132	0.992	8.8e-05	1.045	0.011
rs9567474	chr13	45344685	A	G	0.07812	0.987	8.8e-05	0.931	0.018
rs9567475	chr13	45344755	C	T	0.0781	0.987	8.8e-05	0.931	0.018
rs74958433	chr13	55238414	C	T	0.00173	0.95	8.8e-05	1.562	0.11
rs141177044	chr16	68343248	A	G	0.01306	0.969	8.8e-05	1.176	0.041
rs11658904	chr17	16944622	C	T	0.76804	0.953	8.8e-05	0.955	0.012
rs8097647	chr18	27894787	A	G	0.24784	0.995	8.8e-05	0.957	0.011
rs1967431	chrX	7064178	A	G	0.41087	1	8.8e-05	1.034	0.008
rs802893	chrX	7099063	A	G	0.59089	1	8.8e-05	0.968	0.008
rs802913	chrX	7108850	A	T	0.59091	1	8.8e-05	0.968	0.008
rs802912	chrX	7109383	G	T	0.40906	1	8.8e-05	1.034	0.008
rs72666658	chr1	61842617	A	G	0.90281	0.974	8.9e-05	0.938	0.016
rs73073706	chr1	204184575	A	G	0.98741	0.963	8.9e-05	1.189	0.045
rs1560586	chr2	85389714	A	T	0.93927	0.985	8.9e-05	1.083	0.021
rs11920392	chr3	13046519	A	G	0.89515	0.948	8.9e-05	0.936	0.017
rs4443210	chr3	51067562	A	G	0.16864	0.927	8.9e-05	1.052	0.013
rs6445601	chr3	51334598	C	T	0.14098	0.913	8.9e-05	1.058	0.014
rs76034006	chr3	85584234	D	I	0.61943	0.996	8.9e-05	0.962	0.01
rs5850693	chr3	85602457	D	I	0.61861	0.996	8.9e-05	0.962	0.01
rs13065833	chr3	131823339	C	T	0.4574	0.99	8.9e-05	1.039	0.01
rs2964004	chr5	153215342	A	G	0.45025	1	8.9e-05	0.963	0.01
rs112898058	chr6	161274433	A	G	0.71575	1	8.9e-05	0.953	0.012
rs59808682	chr8	52442335	A	G	0.99501	1	8.9e-05	0.78	0.062
rs10867289	chr9	81460812	A	G	0.84491	1	8.9e-05	1.054	0.014
rs4149330	chr9	107554744	A	G	0.07369	1	8.9e-05	1.074	0.018
rs4758368	chr11	6044201	C	T	0.64775	0.996	8.9e-05	0.962	0.01
rs147851356	chr11	41426057	D	I	0.48379	0.969	8.9e-05	0.963	0.01
rs1658086	chr14	52780259	C	T	0.15846	0.916	8.9e-05	1.054	0.014
rs147476968	chr16	68348278	C	T	0.01305	0.97	8.9e-05	1.176	0.041
rs6065261	chr20	39265578	C	G	0.59093	0.979	8.9e-05	1.04	0.01
rs6020729	chr20	49384171	C	G	0.64838	0.949	8.9e-05	0.961	0.01
rs6530032	chrX	6914653	A	G	0.41076	1	8.9e-05	1.034	0.008
rs5978831	chrX	6970004	C	G	0.41065	1	8.9e-05	1.034	0.008
rs4830410	chrX	7082547	C	T	0.40258	1	8.9e-05	1.034	0.008
rs802906	chrX	7116518	A	G	0.40954	1	8.9e-05	1.034	0.008
rs11798200	chrX	150174471	A	C	0.62297	1	8.9e-05	1.035	0.009
rs181909211	chr1	96711605	A	G	0.95215	0.982	9e-05	1.093	0.023
rs2236973	chr3	50474284	C	T	0.85753	0.988	9e-05	0.948	0.014
rs368962642	chr3	50948431	D	I	0.84707	0.99	9e-05	0.949	0.013
rs9847479	chr3	51211096	C	G	0.8569	0.906	9e-05	0.946	0.014
rs9836464	chr3	51325036	C	T	0.14192	0.912	9e-05	1.058	0.014
rs74420518	chr3	85585611	D	I	0.38191	0.996	9e-05	1.04	0.01
rs6771054	chr3	89489529	C	T	0.60162	0.973	9e-05	0.962	0.01
rs987748	chr3	89494030	A	C	0.61793	0.989	9e-05	0.962	0.01
rs74221899	chr3	89924705	D	I	0.77218	0.902	9e-05	0.954	0.012
rs62340092	chr4	178833223	G	T	0.18144	0.95	9e-05	1.051	0.013
rs56256303	chr4	178834451	A	T	0.18143	0.95	9e-05	1.051	0.013
rs4312870	chr5	147101000	A	C	0.95019	1	9e-05	1.097	0.024
rs58052341	chr12	117527589	C	T	0.85014	0.983	9e-05	1.054	0.014
rs73408527	chr12	117528064	A	G	0.85014	0.983	9e-05	1.054	0.014
rs75408344	chr13	55233193	A	G	0.99825	0.969	9e-05	0.647	0.108
rs1831302	chr13	105079446	C	T	0.43048	0.986	9e-05	0.963	0.01
rs12436797	chr14	98235848	A	G	0.76599	0.976	9e-05	1.046	0.012
rs1852456	chrX	6959183	C	G	0.58934	1	9e-05	0.968	0.008
rs2907271	chrX	7091280	C	T	0.59079	1	9e-05	0.968	0.008
rs802887	chrX	7122000	A	C	0.40962	1	9e-05	1.034	0.008
rs2418867	chr2	59772602	C	T	0.63823	0.976	9.1e-05	1.041	0.01
rs6430667	chr2	137490106	A	G	0.78532	0.971	9.1e-05	0.955	0.012
rs4447760	chr3	50950909	C	T	0.15145	0.996	9.1e-05	1.053	0.013
rs4927969	chr3	51203538	A	G	0.85692	0.905	9.1e-05	0.946	0.014
rs58346749	chr3	51270739	D	I	0.13275	0.974	9.1e-05	1.058	0.014
rs5850694	chr3	85602678	D	I	0.38098	0.998	9.1e-05	1.04	0.01
rs112438529	chr3	85604025	A	T	0.38338	0.994	9.1e-05	1.04	0.01
rs61614471	chr4	178834506	A	G	0.81856	0.95	9.1e-05	0.951	0.013
rs72795376	chr5	151930769	C	T	0.72188	1	9.1e-05	0.959	0.011
rs572083751	chr5	154388892	A	G	0.99879	1	9.1e-05	1.996	0.191
rs4868180	chr5	171984064	A	C	0.79121	1	9.1e-05	1.049	0.012
rs7003865	chr8	88778152	A	G	0.17064	1	9.1e-05	1.106	0.026
rs278534	chr8	94258779	C	T	0.84354	1	9.1e-05	1.053	0.013
rs11000150	chr10	73809941	G	T	0.91182	0.991	9.1e-05	0.937	0.017
rs56993681	chrX	6961741	A	G	0.58934	1	9.1e-05	0.968	0.008
rs745715453	chrX	101291354	C	G	0.99633	1	9.1e-05	0.758	0.069
rs1863086	chr2	154900325	G	T	0.45765	0.994	9.2e-05	0.963	0.01
rs6769733	chr3	50933638	C	T	0.84855	0.996	9.2e-05	0.949	0.013
rs77852438	chr3	85609412	C	T	0.6183	0.994	9.2e-05	0.962	0.01
rs78288623	chr3	85609413	A	C	0.3817	0.994	9.2e-05	1.04	0.01
rs1157607	chr3	89506364	C	T	0.23783	0.992	9.2e-05	1.045	0.011
rs35508569	chr3	131827571	D	I	0.54355	0.989	9.2e-05	0.963	0.01
rs2964005	chr5	153214011	C	G	0.54976	1	9.2e-05	1.039	0.01
rs11994860	chr8	38418892	A	G	0.90889	1	9.2e-05	0.937	0.016
rs7462735	chr8	125838550	A	G	0.21591	1	9.2e-05	1.046	0.012
rs6065252	chr20	39246778	A	G	0.58861	0.97	9.2e-05	1.04	0.01
rs72026802	chrX	6896393	D	I	0.59154	1	9.2e-05	0.968	0.009
rs7892767	chrX	7077260	A	G	0.40926	1	9.2e-05	1.034	0.008
X:153442362	chrX	153442362	A	C	0.01282	1	9.2e-05	1.172	0.04
rs2749274	chr1	58367863	A	G	0.78591	0.986	9.3e-05	1.047	0.012
rs17265650	chr1	61845746	C	G	0.90429	0.988	9.3e-05	0.938	0.016
rs7555507	chr1	73766037	C	T	0.48236	0.964	9.3e-05	0.963	0.01
rs10200394	chr2	42208736	A	C	0.34867	0.973	9.3e-05	0.958	0.011
rs77433347	chr2	85396058	G	T	0.06076	0.99	9.3e-05	0.923	0.021
rs72850040	chr2	137512404	C	T	0.209	0.994	9.3e-05	1.047	0.012
rs555275975	chr2	187228453	A	G	0.00694	0.974	9.3e-05	0.789	0.062
rs743756	chr3	50481717	C	T	0.1421	0.989	9.3e-05	1.054	0.014
rs7621650	chr3	50797071	C	G	0.83891	0.934	9.3e-05	0.949	0.013
rs6446230	chr3	50919939	A	G	0.84552	0.983	9.3e-05	0.949	0.013
rs1900919	chr3	85592384	A	T	0.61821	0.997	9.3e-05	0.962	0.01
rs547374225	chr3	85592388	A	T	0.61821	0.997	9.3e-05	0.962	0.01
rs5850692	chr3	85601161	D	I	0.38083	0.997	9.3e-05	1.04	0.01
rs144576398	chr3	89502124	D	I	0.76016	0.993	9.3e-05	0.957	0.011
rs73139296	chr3	89505734	C	T	0.238	0.991	9.3e-05	1.045	0.011
rs568140553	chr3	89507219	D	I	0.23981	0.995	9.3e-05	1.045	0.011
rs564790441	chr4	22398794	A	C	0.00873	0.91	9.3e-05	0.8	0.058
rs6888955	chr5	13737058	A	C	0.40253	0.904	9.3e-05	1.041	0.01
rs152360	chr5	141177349	C	T	0.23091	1	9.3e-05	0.955	0.012
rs17549488	chr5	151917354	A	C	0.72993	1	9.3e-05	0.959	0.011
rs72795364	chr5	151918935	A	G	0.72994	1	9.3e-05	0.959	0.011
rs72795379	chr5	151932354	A	G	0.27806	1	9.3e-05	1.043	0.011
rs575203805	chr6	116203057	A	G	0.99739	1	9.3e-05	0.699	0.089
rs7186281	chr16	4879255	G	T	0.91225	0.988	9.3e-05	1.069	0.017
rs62085492	chr18	27125606	C	T	0.09236	0.989	9.3e-05	0.935	0.017
rs148231949	chr18	56360837	C	T	0.00264	0.953	9.3e-05	0.638	0.121
rs144417153	chr21	24454585	D	I	0.18653	0.916	9.3e-05	0.951	0.013
rs5935065	chrX	6885254	C	T	0.39725	1	9.3e-05	1.034	0.009
rs7890234	chrX	6961370	A	G	0.58929	1	9.3e-05	0.968	0.008
rs58390637:CT	chrX	7206198	D	I	0.38892	1	9.3e-05	1.034	0.008
rs9867489	chr3	50773154	A	G	0.83933	0.935	9.4e-05	0.949	0.013
rs11712367	chr3	50775446	C	T	0.83932	0.935	9.4e-05	0.949	0.013
rs9862514	chr3	51238628	A	C	0.86698	0.973	9.4e-05	0.946	0.014
rs2101055	chr3	51338549	C	G	0.14095	0.914	9.4e-05	1.058	0.014
rs1157608	chr3	89506464	G	T	0.76203	0.991	9.4e-05	0.957	0.011
rs142490592	chr3	131826102	D	I	0.54402	0.987	9.4e-05	0.963	0.01
rs16898345	chr4	30533058	A	C	0.79322	0.987	9.4e-05	1.048	0.012
rs192252324	chr4	148445417	G	T	0.98985	0.924	9.4e-05	1.228	0.054
rs13116932	chr4	178822655	G	T	0.8031	0.906	9.4e-05	0.952	0.013
rs152361	chr5	141177102	C	T	0.76898	1	9.4e-05	1.047	0.012
rs55740552	chr6	29405888	G	T	0.94493	1	9.4e-05	0.923	0.02
rs4706397	chr6	92310910	C	G	0.49727	1	9.4e-05	0.963	0.01
rs537150176	chr7	95935110	D	I	0.99881	1	9.4e-05	2.504	0.251
rs574445650	chr10	8043619	C	G	0.99609	0.941	9.4e-05	1.383	0.086
rs7076319	chr10	18459450	A	G	0.26329	0.982	9.4e-05	0.958	0.011
rs150668650	chr13	100851169	D	I	0.38594	0.991	9.4e-05	0.962	0.01
rs72784840	chr16	64533056	A	G	0.10747	0.965	9.4e-05	0.94	0.016
rs62116395	chr19	24153503	A	G	0.90934	0.961	9.4e-05	1.069	0.017
rs148352537	chr21	24485366	D	I	0.18967	0.986	9.4e-05	0.953	0.012
rs144434860	chrX	6848749	D	I	0.59823	1	9.4e-05	0.968	0.008
rs5978295	chrX	7056721	C	T	0.5891	1	9.4e-05	0.968	0.008
rs802908	chrX	7115734	A	G	0.40949	1	9.4e-05	1.034	0.008
rs1202842	chr1	58368204	A	C	0.78589	0.986	9.5e-05	1.047	0.012
rs10183121	chr2	112953542	A	G	0.52763	0.979	9.5e-05	1.039	0.01
rs7586237	chr2	137483474	A	T	0.21484	0.969	9.5e-05	1.047	0.012
rs79269550	chr3	85586644	G	T	0.38158	0.997	9.5e-05	1.04	0.01
rs5850691	chr3	85596647	D	I	0.37801	0.991	9.5e-05	1.04	0.01
rs72615727	chr3	85609398	C	G	0.3818	0.994	9.5e-05	1.04	0.01
rs7626735	chr3	89506958	A	C	0.76158	0.995	9.5e-05	0.957	0.011
rs12657336	chr5	147139449	A	G	0.94699	1	9.5e-05	1.091	0.022
rs12152890	chr5	152076762	A	T	0.82049	1	9.5e-05	0.95	0.013
rs12153740	chr5	152076764	C	T	0.17951	1	9.5e-05	1.052	0.013
rs11400390	chr6	11587732	D	I	0.91548	1	9.5e-05	0.911	0.024
rs10815226	chr9	5459705	A	T	0.19664	1	9.5e-05	0.953	0.012
rs6559415	chr9	81443855	A	G	0.75146	1	9.5e-05	1.046	0.011
rs113001694	chr10	73814512	G	T	0.91204	0.995	9.5e-05	0.937	0.017
rs147304844	chr11	6050157	D	I	0.3526	0.989	9.5e-05	1.04	0.01
rs151113420:ATG	chr11	80857422	D	I	0.05564	0.937	9.5e-05	1.085	0.021
rs11531259	chr12	70527769	A	G	0.33727	0.984	9.5e-05	1.041	0.01
rs2904525	chr12	70533705	A	G	0.66278	0.984	9.5e-05	0.961	0.01
rs1565653	chr12	130024859	A	G	0.76056	0.985	9.5e-05	0.957	0.011
rs4772273	chr13	100865242	A	G	0.6086	0.98	9.5e-05	1.04	0.01
rs142051327:GCACACA	chr15	25824297	D	I	0.19698	0.987	9.5e-05	1.048	0.012
rs62085495	chr18	27127778	A	G	0.90742	0.989	9.5e-05	1.069	0.017
rs34384667	chr20	39260784	D	I	0.60054	0.956	9.5e-05	1.04	0.01
rs6067522	chr20	49322320	C	T	0.35441	0.948	9.5e-05	0.961	0.01
rs10856430	chrX	6957187	A	G	0.58925	1	9.5e-05	0.968	0.008
rs10634327	chrX	6989818	D	I	0.5929	1	9.5e-05	0.968	0.008
rs6530054	chrX	7060911	C	T	0.58913	1	9.5e-05	0.968	0.008
rs139514671	chrX	23394223	C	T	0.01565	1	9.5e-05	0.863	0.038
rs561677565	chr1	43983846	D	I	0.50178	0.947	9.6e-05	0.963	0.01
rs1202835	chr1	58362123	C	T	0.21354	0.988	9.6e-05	0.955	0.012
rs1202840:A	chr1	58367770	A	C	0.7859	0.986	9.6e-05	1.047	0.012
rs60367831	chr1	204684846	A	G	0.99849	0.931	9.6e-05	0.585	0.132
rs4952728	chr2	45184423	C	T	0.50215	0.981	9.6e-05	1.039	0.01
rs6706767	chr2	154865497	A	T	0.54312	0.991	9.6e-05	1.039	0.01
rs11398205	chr3	50848657	D	I	0.84729	0.992	9.6e-05	0.949	0.013
rs35969465	chr3	51319777	D	I	0.13426	0.966	9.6e-05	1.057	0.014
rs11778381	chr8	125836386	G	T	0.21255	1	9.6e-05	1.046	0.012
rs7023227	chr9	5456550	C	T	0.40861	1	9.6e-05	1.04	0.01
rs41409644	chr9	100931899	C	T	0.04679	1	9.6e-05	1.092	0.022
rs7905202	chr10	73814671	C	G	0.91204	0.995	9.6e-05	0.937	0.017
rs12578694	chr12	129633266	A	G	0.56519	0.969	9.6e-05	1.039	0.01
rs78717423	chr13	55239611	C	G	0.00163	0.921	9.6e-05	1.602	0.117
rs62085493	chr18	27126464	A	T	0.90741	0.989	9.6e-05	1.069	0.017
rs6063554	chr20	49323567	A	G	0.35461	0.949	9.6e-05	0.961	0.01
rs5979039	chrX	7061383	C	T	0.58912	1	9.6e-05	0.968	0.008
rs6530056	chrX	7061642	A	G	0.41088	1	9.6e-05	1.034	0.008
rs2950352	chrX	7091092	C	T	0.40928	1	9.6e-05	1.034	0.008
rs802907	chrX	7115912	A	G	0.40939	1	9.6e-05	1.034	0.008
rs36026893	chr1	40374696	A	G	0.95549	0.931	9.7e-05	0.912	0.023
rs72666663	chr1	61846051	G	T	0.09574	0.988	9.7e-05	1.065	0.016
rs6544737	chr2	44269550	C	T	0.22943	0.949	9.7e-05	0.955	0.012
rs35545627	chr2	137513110	C	G	0.2091	0.994	9.7e-05	1.046	0.012
rs6784455	chr3	51230200	A	C	0.14206	0.907	9.7e-05	1.058	0.014
rs28708817	chr3	51245326	A	G	0.14208	0.907	9.7e-05	1.058	0.014
rs41444448	chr3	65262367	C	T	0.01731	0.962	9.7e-05	1.157	0.037
rs62250502	chr3	85634325	A	G	0.61501	0.974	9.7e-05	0.962	0.01
rs60759140	chr3	89499848	C	G	0.76204	0.99	9.7e-05	0.957	0.011
rs2117137	chr3	89525505	A	G	0.39711	0.976	9.7e-05	1.04	0.01
rs13097765	chr3	182766033	C	T	0.24523	0.96	9.7e-05	1.045	0.011
rs114794953	chr4	174757083	C	T	0.02429	0.933	9.7e-05	0.881	0.033
rs11931550	chr4	178839613	A	G	0.81852	0.95	9.7e-05	0.951	0.013
rs55802718	chr5	151916541	A	G	0.72992	1	9.7e-05	0.959	0.011
rs55967446	chr5	152207140	G	T	0.28407	1	9.7e-05	1.042	0.011
rs139677210	chr5	152336715	D	I	0.85971	1	9.7e-05	0.938	0.016
rs71540024	chr6	92310020	D	I	0.49444	1	9.7e-05	0.964	0.01
rs117168696	chr9	100848808	C	T	0.03192	1	9.7e-05	0.896	0.029
rs2173650	chr12	117525235	G	T	0.14765	0.986	9.7e-05	0.948	0.014
rs139778809	chr13	45349521	C	T	0.92209	0.987	9.7e-05	1.074	0.018
rs76899191	chr13	55241471	C	G	0.00177	0.959	9.7e-05	1.543	0.108
rs1590862	chr13	105079204	C	T	0.43054	0.983	9.7e-05	0.963	0.01
rs117753547	chr20	42871691	C	T	0.98044	0.961	9.7e-05	1.151	0.037
rs12010075	chrX	7067911	C	G	0.36849	1	9.7e-05	1.035	0.009
rs5945933	chrX	102280288	A	G	0.99692	1	9.7e-05	0.699	0.089
rs1202837	chr1	58365396	A	G	0.78645	0.986	9.8e-05	1.047	0.012
rs57384894	chr1	61845719	D	I	0.9047	0.987	9.8e-05	0.939	0.016
rs10929629	chr2	5666520	C	T	0.85944	0.961	9.8e-05	1.06	0.015
rs10195005	chr2	59771640	A	G	0.3317	0.976	9.8e-05	0.961	0.01
rs56309408	chr2	160357488	C	G	0.95208	0.979	9.8e-05	1.094	0.023
rs2282762	chr3	50514612	A	G	0.14207	0.99	9.8e-05	1.054	0.014
rs11315309	chr3	131824988	D	I	0.45435	0.984	9.8e-05	1.039	0.01
rs11746607	chr5	147151179	A	C	0.9443	1	9.8e-05	1.087	0.022
rs4098034	chr6	92312582	A	G	0.50919	1	9.8e-05	1.039	0.01
rs573721385	chr6	96260901	C	T	0.99822	1	9.8e-05	0.626	0.117
rs11963238	chr6	164053738	A	C	0.93667	1	9.8e-05	1.082	0.021
rs58902766	chr9	107563227	C	T	0.92677	1	9.8e-05	0.931	0.018
rs118181937	chr10	7927494	A	T	0.00385	0.923	9.8e-05	0.72	0.087
rs35505103	chr11	95624613	D	I	0.39978	0.927	9.8e-05	0.961	0.01
rs73175379	chr13	45347187	C	T	0.92271	0.986	9.8e-05	1.075	0.018
rs9557391	chr13	100789609	A	G	0.39266	0.975	9.8e-05	0.962	0.01
rs12853473	chr13	105079922	C	T	0.43056	0.986	9.8e-05	0.963	0.01
rs11698779	chr20	39242143	C	T	0.59069	0.941	9.8e-05	1.04	0.01
rs6512670	chr20	49365212	C	T	0.34758	0.981	9.8e-05	1.041	0.01
rs1997184	chrX	6996732	C	G	0.58922	1	9.8e-05	0.968	0.008
rs7887769	chrX	7076148	A	G	0.40922	1	9.8e-05	1.034	0.008
rs62693360	chrX	7079164	D	I	0.40279	1	9.8e-05	1.034	0.008
rs4830409	chrX	7082492	C	T	0.40913	1	9.8e-05	1.034	0.008
rs2364479	chr1	61844448	A	C	0.09581	0.978	9.9e-05	1.066	0.016
rs112788097	chr1	73664877	D	I	0.50752	0.971	9.9e-05	1.039	0.01
rs10185354	chr2	154861629	C	T	0.45686	0.991	9.9e-05	0.963	0.01
rs1902959	chr3	50860603	A	T	0.15217	0.995	9.9e-05	1.052	0.013
rs199529409	chr3	50929081	D	I	0.15237	0.997	9.9e-05	1.052	0.013
rs145800182	chr4	82262156	C	G	0.00231	0.972	9.9e-05	0.624	0.128
rs6873493	chr5	147134918	C	T	0.05298	1	9.9e-05	0.917	0.022
rs4958561	chr5	151930231	A	G	0.27807	1	9.9e-05	1.042	0.011
rs566573443	chr5	153124861	D	I	0.22219	1	9.9e-05	0.956	0.012
rs4576220	chr6	92306768	C	T	0.49733	1	9.9e-05	0.964	0.01
rs28507938	chr8	144647991	G	T	0.80673	1	9.9e-05	1.049	0.012
rs10969601	chr9	30255285	C	T	0.97541	1	9.9e-05	0.889	0.03
rs10831423	chr11	95490890	G	T	0.4973	0.947	9.9e-05	0.963	0.01
rs7310352	chr12	70509873	A	G	0.66327	0.987	9.9e-05	0.961	0.01
rs1025691	chr12	70513996	A	T	0.33663	0.986	9.9e-05	1.041	0.01
rs67872256	chr12	130018742	D	I	0.75503	0.962	9.9e-05	0.957	0.011
rs7400172	chr13	45348375	C	G	0.92209	0.987	9.9e-05	1.074	0.018
rs150179043	chr13	45353462	C	T	0.07842	0.988	9.9e-05	0.931	0.018
rs17089733	chr13	55236342	C	T	0.00175	0.955	9.9e-05	1.551	0.109
rs7218992	chr17	17115633	A	C	0.85889	0.979	9.9e-05	0.947	0.014
rs6508659	chr18	27919489	A	G	0.24994	0.975	9.9e-05	0.957	0.011
rs5935683	chrX	6911036	C	T	0.39731	1	9.9e-05	1.034	0.008
rs6530060	chrX	7075479	A	T	0.59078	1	9.9e-05	0.968	0.008
rs5979076	chrX	7079367	C	G	0.59078	1	9.9e-05	0.968	0.008
rs802894	chrX	7096025	A	G	0.40906	1	9.9e-05	1.034	0.008
rs144826988	chr1	9939048	A	G	0.95984	0.901	0.0001	1.105	0.026
rs3791036	chr1	44155383	A	G	0.70762	0.963	0.0001	0.959	0.011
rs201958677	chr1	44210326	A	T	0.3462	0.921	0.0001	0.96	0.011
rs141798079	chr1	190295580	C	G	0.98999	0.913	0.0001	1.225	0.053
rs57690890	chr1	204706535	A	C	0.99846	0.957	0.0001	0.595	0.129
rs73076070	chr1	204710163	C	G	0.99846	0.956	0.0001	0.595	0.129
rs75841175	chr2	58950628	A	G	0.97151	0.992	0.0001	0.898	0.028
rs55899910	chr2	58969692	A	T	0.03012	0.987	0.0001	1.112	0.027
rs9835537	chr3	50464335	C	T	0.85786	0.99	0.0001	0.948	0.014
rs743757	chr3	50476378	C	G	0.858	0.99	0.0001	0.948	0.014
rs140318830	chr3	50523498	D	I	0.12507	0.939	0.0001	1.06	0.015
rs34443675	chr3	50900318	D	I	0.15266	0.994	0.0001	1.052	0.013
rs7614881	chr3	51038375	C	T	0.86146	0.974	0.0001	0.946	0.014
rs2883809	chr3	51254463	A	G	0.85788	0.909	0.0001	0.946	0.014
rs11711643	chr3	51304699	C	T	0.85758	0.91	0.0001	0.946	0.014
rs7642076	chr3	72329337	C	T	0.301	0.99	0.0001	1.042	0.01
rs34133544	chr3	85517748	D	I	0.64131	0.994	0.0001	0.962	0.01
rs4856275	chr3	85606520	A	C	0.38113	0.997	0.0001	1.04	0.01
rs4856586	chr3	85606521	G	T	0.38113	0.997	0.0001	1.04	0.01
rs28475482	chr3	85690918	C	T	0.75137	0.989	0.0001	0.958	0.011
rs10683634:CT	chr3	85705121	D	I	0.25515	0.976	0.0001	1.044	0.011
rs149984670	chr3	85781721	D	I	0.24955	0.989	0.0001	1.044	0.011
rs73137387	chr3	89464194	C	T	0.76277	0.976	0.0001	0.957	0.011
rs2346836	chr3	89498096	A	C	0.76202	0.99	0.0001	0.957	0.011
rs59541469	chr3	89501671	C	T	0.23794	0.99	0.0001	1.045	0.011
rs112297761	chr3	89521602	D	I	0.23971	0.996	0.0001	1.044	0.011
rs74961580	chr4	171260749	C	T	0.02082	0.926	0.0001	0.868	0.037
rs113650083	chr4	176645306	C	G	0.0181	0.992	0.0001	1.147	0.035
rs1462519	chr4	178828113	C	T	0.1937	0.904	0.0001	1.05	0.013
rs58036735	chr4	178833949	C	T	0.18148	0.95	0.0001	1.05	0.013
rs11932613	chr4	178877549	A	T	0.21298	0.945	0.0001	1.047	0.012
rs79332269	chr5	112981619	C	T	0.01093	1	0.0001	0.815	0.054
rs537983222	chr5	128952004	A	G	0.00115	1	0.0001	1.737	0.137
rs180869806	chr5	143265836	C	T	0.99705	1	0.0001	1.542	0.117
rs61500793	chr5	147135904	G	T	0.947	1	0.0001	1.091	0.022
rs72802841	chr5	152205965	C	G	0.28462	1	0.0001	1.042	0.011
rs72818989	chr5	180065697	C	T	0.4729	1	0.0001	1.039	0.01
rs115597389	chr6	17848257	A	G	0.9523	1	0.0001	0.908	0.025
rs546485374	chr6	28012085	D	I	0.0777	1	0.0001	1.075	0.019
rs115383412	chr6	29196418	A	G	0.95266	1	0.0001	0.919	0.022
rs115989813	chr6	29463899	C	T	0.00882	1	0.0001	1.283	0.063
rs4574598	chr6	92307605	A	C	0.49733	1	0.0001	0.964	0.01
rs7768123	chr6	92308370	A	G	0.5027	1	0.0001	1.038	0.01
rs1334634	chr6	92308882	A	C	0.50271	1	0.0001	1.038	0.01
rs4397199	chr6	92309584	C	T	0.49729	1	0.0001	0.964	0.01
rs80106497	chr6	117027878	A	G	0.99839	1	0.0001	0.645	0.109
rs559036931	chr7	48957915	G	T	0.99594	1	0.0001	1.422	0.094
rs62485898	chr7	103746451	C	T	0.01737	1	0.0001	1.154	0.036
rs192100999	chr7	110776354	C	T	0.98766	1	0.0001	0.843	0.043
rs3735008	chr7	138732457	A	G	0.51102	1	0.0001	0.928	0.019
rs113011391	chr7	138805315	A	G	0.96326	1	0.0001	1.115	0.028
rs78333494	chr7	156298522	A	G	0.98093	1	0.0001	1.164	0.04
rs568489732	chr8	12499685	C	T	0.00126	1	0.0001	0.445	0.227
rs10103991:T	chr8	12915355	C	T	0.01596	1	0.0001	1.241	0.055
rs2576584	chr8	57376567	A	G	0.98518	1	0.0001	1.232	0.055
rs78867581	chr8	96709668	C	T	0.9978	1	0.0001	1.65	0.136
rs116483209	chr8	96710085	A	G	0.0022	1	0.0001	0.607	0.136
rs17626729	chr8	138391587	C	T	0.27722	1	0.0001	0.959	0.011
rs12548189	chr8	138448849	A	C	0.75811	1	0.0001	1.045	0.011
rs10505679	chr8	138461211	C	T	0.75812	1	0.0001	1.045	0.011
rs28600201	chr8	144646687	A	G	0.80677	1	0.0001	1.049	0.012
rs967701	chr8	144647167	C	T	0.19326	1	0.0001	0.953	0.012
rs549698635	chr9	89386190	C	T	0.00127	1	0.0001	0.409	0.25
rs73498755	chr9	100927403	A	C	0.95359	1	0.0001	0.915	0.023
rs60707048	chr9	107563593	C	T	0.07327	1	0.0001	1.073	0.018
rs146038123	chr10	34785061	C	G	0.02033	0.905	0.0001	1.146	0.035
rs7105487	chr11	41468936	C	T	0.48844	0.954	0.0001	0.963	0.01
rs112533470	chr11	77848867	G	T	0.05303	0.946	0.0001	0.918	0.022
rs10831419	chr11	95478037	A	G	0.40859	0.978	0.0001	0.963	0.01
rs10831420	chr11	95478209	C	T	0.59142	0.978	0.0001	1.039	0.01
rs2734436	chr12	10607120	A	C	0.64035	0.966	0.0001	1.041	0.01
rs11178098	chr12	70504481	C	T	0.33657	0.986	0.0001	1.041	0.01
rs11068325	chr12	117525069	A	C	0.85215	0.991	0.0001	1.054	0.014
rs77582190	chr13	50765628	A	G	0.00911	0.988	0.0001	0.812	0.055
rs80329805	chr13	55236098	A	G	0.00176	0.957	0.0001	1.55	0.109
rs112093181	chr13	55237325	A	G	0.99824	0.962	0.0001	0.649	0.108
rs76176715	chr13	55237659	C	T	0.00177	0.963	0.0001	1.542	0.108
rs113568284	chr13	55241351	C	T	0.99823	0.962	0.0001	0.649	0.108
rs76924225	chr13	55242463	A	T	0.99822	0.964	0.0001	0.649	0.108
rs76331045	chr13	55243655	A	G	0.99823	0.96	0.0001	0.648	0.108
rs111600612	chr13	55243675	A	G	0.00177	0.96	0.0001	1.543	0.108
rs6491545	chr13	100792734	C	T	0.60832	0.983	0.0001	1.04	0.01
rs12877822	chr13	105079804	A	G	0.43056	0.987	0.0001	0.963	0.01
rs35383370	chr14	52796060	C	T	0.12507	0.975	0.0001	1.059	0.015
rs7146625	chr14	84788153	A	G	0.26521	0.973	0.0001	1.044	0.011
rs2219678	chr14	98237316	C	T	0.76685	0.977	0.0001	1.046	0.012
rs12433220	chr14	98238348	G	T	0.23178	0.977	0.0001	0.956	0.012
rs12901987	chr15	25821260	C	T	0.19898	0.992	0.0001	1.047	0.012
rs12907873	chr15	25828078	A	G	0.19798	0.995	0.0001	1.048	0.012
rs13333419	chr16	4878707	A	G	0.91145	0.987	0.0001	1.068	0.017
rs8059894	chr16	5553182	A	C	0.15846	0.98	0.0001	0.949	0.013
rs143976426:A	chr17	63772477	A	C	0.99532	0.933	0.0001	0.769	0.066
rs55925734	chr17	76699587	C	T	0.17815	0.939	0.0001	0.951	0.013
rs62085489	chr18	27122081	C	T	0.90762	0.989	0.0001	1.068	0.017
rs62085500	chr18	27135242	G	T	0.9077	0.989	0.0001	1.068	0.017
rs12454167	chr18	27876921	A	G	0.75115	0.976	0.0001	1.045	0.011
rs3110693	chr18	27909083	C	T	0.75132	0.978	0.0001	1.045	0.011
rs6508660	chr18	27919519	C	G	0.24995	0.975	0.0001	0.957	0.011
rs555246119	chr18	58159054	D	I	0.06984	0.979	0.0001	0.928	0.019
rs145255451	chr19	14819950	C	T	0.00952	0.962	0.0001	0.816	0.053
rs6033858	chr20	1447670	C	T	0.26895	0.961	0.0001	1.044	0.011
rs6072071	chr20	39240870	A	G	0.58954	0.944	0.0001	1.04	0.01
rs11700188	chr20	39242142	C	G	0.59084	0.941	0.0001	1.04	0.01
rs151050299	chr20	42861081	A	G	0.01946	0.948	0.0001	0.868	0.037
rs6067523	chr20	49324939	C	T	0.6454	0.949	0.0001	1.041	0.01
rs13041007	chr20	49325422	C	G	0.64538	0.948	0.0001	1.041	0.01
rs78158900	chr21	24437958	C	T	0.8628	0.954	0.0001	1.058	0.014
rs7281508	chr21	24476081	C	T	0.17901	0.983	0.0001	0.952	0.013
rs2092166	chr22	36835082	G	T	0.01229	0.984	0.0001	1.182	0.043
rs759343003	chrX	7056943	D	I	0.59573	1	0.0001	0.969	0.008
rs4830627	chrX	7074362	A	T	0.40923	1	0.0001	1.034	0.008
rs5978311	chrX	7074863	A	G	0.59086	1	0.0001	0.968	0.008
rs5978312	chrX	7074874	A	G	0.59077	1	0.0001	0.968	0.008
rs12008511	chrX	7078668	C	G	0.59077	1	0.0001	0.968	0.008
rs1880879	chrX	7079456	C	G	0.40923	1	0.0001	1.034	0.008
rs802897	chrX	7090608	A	G	0.40931	1	0.0001	1.034	0.008
rs802896	chrX	7093716	A	G	0.59079	1	0.0001	0.968	0.008
rs802895	chrX	7095830	A	G	0.59058	1	0.0001	0.968	0.008
rs802916	chrX	7107582	C	T	0.59156	1	0.0001	0.968	0.008
rs751537945	chrX	7241877	C	G	0.00103	1	0.0001	0.395	0.271
rs6640953	chrX	12291936	A	G	0.92089	1	0.0001	0.943	0.015
rs496054	chrX	150316165	C	G	0.30733	1	0.0001	1.038	0.009
rs1022636	chr1	58360565	C	G	0.21397	0.992	0.00011	0.956	0.012
rs370797108	chr1	73706358	D	I	0.47007	0.961	0.00011	0.963	0.01
rs11210186	chr1	73711811	C	T	0.49621	0.952	0.00011	1.039	0.01
rs4650206	chr1	73720577	C	T	0.50389	0.951	0.00011	0.963	0.01
rs4074990	chr1	73722460	C	G	0.49601	0.95	0.00011	1.039	0.01
rs35073625	chr1	96771800	D	I	0.95358	0.988	0.00011	1.093	0.023
rs326919	chr1	96842851	A	G	0.06157	0.989	0.00011	0.925	0.02
rs544881718	chr1	182541102	G	T	0.99691	0.912	0.00011	0.714	0.085
rs116814693	chr1	190894569	C	G	0.00913	0.922	0.00011	0.813	0.055
rs112878989	chr1	204182667	A	G	0.98759	0.951	0.00011	1.189	0.046
rs56228939:A	chr2	28956786	A	G	0.92001	0.988	0.00011	1.071	0.018
rs4953153	chr2	45184771	A	G	0.49769	0.981	0.00011	0.964	0.01
rs10179019	chr2	59789229	A	T	0.63779	0.971	0.00011	1.04	0.01
rs2539981	chr2	63104904	C	T	0.47208	0.981	0.00011	1.038	0.01
rs74504675	chr2	85389185	A	G	0.06081	0.985	0.00011	0.924	0.021
rs17762507	chr2	85393984	C	G	0.93946	0.994	0.00011	1.082	0.021
rs2121204	chr2	137404734	A	G	0.80249	0.962	0.00011	0.954	0.012
rs146058444	chr2	137507190	D	I	0.79028	0.993	0.00011	0.956	0.012
rs34589328	chr2	137515952	C	T	0.20893	0.994	0.00011	1.046	0.012
rs35845238	chr2	137617708	C	G	0.20551	0.995	0.00011	1.046	0.012
rs6757449	chr2	138090554	A	T	0.70247	0.986	0.00011	0.961	0.01
rs6740175	chr2	138091057	C	T	0.29766	0.987	0.00011	1.041	0.01
rs16847562	chr2	142648482	C	T	0.91559	0.974	0.00011	0.935	0.017
rs35500109	chr2	154824534	D	I	0.30421	0.996	0.00011	1.041	0.01
rs189037127	chr2	186991996	A	C	0.00661	0.928	0.00011	0.781	0.065
rs140728438	chr2	189777612	G	T	0.99853	0.903	0.00011	1.77	0.158
rs2084934	chr2	236967850	A	G	0.79166	0.949	0.00011	0.954	0.012
rs2236964	chr3	50449062	C	G	0.14215	0.99	0.00011	1.054	0.014
rs6446206	chr3	50455470	A	G	0.85814	0.99	0.00011	0.948	0.014
rs2236979	chr3	50486895	C	T	0.85804	0.99	0.00011	0.948	0.014
rs2236981	chr3	50488845	A	C	0.14196	0.99	0.00011	1.054	0.014
rs743857	chr3	50493550	C	T	0.85804	0.991	0.00011	0.948	0.014
rs2236984	chr3	50495487	A	C	0.14196	0.991	0.00011	1.054	0.014
rs2236987	chr3	50504546	C	T	0.85781	0.991	0.00011	0.948	0.014
rs35920608	chr3	50523496	D	I	0.12502	0.939	0.00011	1.059	0.015
rs9875961	chr3	50878122	A	G	0.16181	0.93	0.00011	1.053	0.013
rs4346541	chr3	50910499	C	T	0.84868	0.996	0.00011	0.95	0.013
rs374004519	chr3	50915082	D	I	0.86832	0.981	0.00011	0.947	0.014
rs4446201	chr3	50937416	C	T	0.87176	0.988	0.00011	0.946	0.014
rs9832952	chr3	50974834	C	T	0.83802	0.928	0.00011	0.949	0.013
rs6445501	chr3	51207005	C	T	0.85675	0.906	0.00011	0.946	0.014
rs4927970	chr3	51216149	C	G	0.14331	0.906	0.00011	1.057	0.014
rs2061950	chr3	51264097	A	C	0.14271	0.909	0.00011	1.057	0.014
rs141212241	chr3	51270792	D	I	0.86782	0.97	0.00011	0.946	0.014
rs9845500	chr3	51346763	A	G	0.13178	0.978	0.00011	1.057	0.014
rs114776721	chr3	65241093	A	C	0.01239	0.974	0.00011	1.184	0.043
rs55994690	chr3	85538956	A	T	0.41073	0.932	0.00011	1.04	0.01
rs34171248	chr3	85541935	D	I	0.35852	0.995	0.00011	1.04	0.01
rs139528938	chr3	85546182	D	I	0.35808	0.994	0.00011	1.04	0.01
rs11288859	chr3	85557074	D	I	0.35841	0.997	0.00011	1.04	0.01
rs5850699	chr3	85610385	D	I	0.38057	0.993	0.00011	1.04	0.01
rs78015688	chr3	85610907	G	T	0.38112	0.995	0.00011	1.04	0.01
rs112069021	chr3	85617685	C	T	0.38176	0.985	0.00011	1.04	0.01
rs73137879	chr3	85617711	A	C	0.38174	0.985	0.00011	1.04	0.01
rs72615728	chr3	85650356	C	G	0.61425	0.963	0.00011	0.962	0.01
rs73137381	chr3	89458550	A	G	0.23622	0.975	0.00011	1.045	0.011
rs73137382	chr3	89461363	C	G	0.23641	0.975	0.00011	1.045	0.011
rs12639506	chr3	89480265	A	G	0.23849	0.996	0.00011	1.044	0.011
rs73139261	chr3	89492406	A	G	0.23584	0.99	0.00011	1.045	0.011
rs12152372	chr3	89500365	C	T	0.76185	0.99	0.00011	0.957	0.011
rs2881488	chr3	89500488	C	G	0.23814	0.99	0.00011	1.045	0.011
rs73139281	chr3	89503890	C	T	0.23825	0.991	0.00011	1.045	0.011
rs73139284	chr3	89503958	A	G	0.23822	0.991	0.00011	1.044	0.011
rs137974289	chr3	89519267	D	I	0.76489	0.979	0.00011	0.957	0.011
rs17026944	chr3	89521131	A	G	0.76141	0.991	0.00011	0.958	0.011
rs144317613:TA	chr3	89525080	D	I	0.23935	0.997	0.00011	1.044	0.011
rs112335559	chr3	89525297	A	T	0.23947	0.998	0.00011	1.044	0.011
rs142801608	chr3	89525669	D	I	0.7605	0.998	0.00011	0.958	0.011
rs569866494	chr3	89526980	D	I	0.246	0.985	0.00011	1.044	0.011
rs35115054	chr3	131242348	A	G	0.22674	0.981	0.00011	1.045	0.011
rs35461618	chr3	131817161	D	I	0.45538	0.988	0.00011	1.038	0.01
rs7641845	chr3	131830704	G	T	0.53474	0.955	0.00011	0.963	0.01
rs112519048	chr3	182771828	C	T	0.76342	0.992	0.00011	0.957	0.011
rs11711666	chr3	182772152	G	T	0.24523	0.96	0.00011	1.045	0.011
rs4692092	chr4	30503367	G	T	0.80434	0.985	0.00011	1.048	0.012
rs11391127	chr4	36225923	D	I	0.49444	0.971	0.00011	1.039	0.01
rs5857479	chr4	36227041	D	I	0.57895	0.989	0.00011	0.963	0.01
rs75901184	chr4	65101031	A	G	0.98189	0.935	0.00011	0.871	0.035
rs350687	chr4	132613114	A	G	0.18796	0.954	0.00011	1.049	0.012
rs201095863	chr4	176639797	D	I	0.98188	0.991	0.00011	0.872	0.035
rs77667160	chr4	176661199	C	T	0.01804	0.993	0.00011	1.147	0.035
rs375946774	chr4	178825092	A	T	0.81775	0.905	0.00011	0.95	0.013
rs61068241	chr4	178834180	A	C	0.1732	0.942	0.00011	1.051	0.013
rs191108929	chr5	114806283	A	G	0.99403	1	0.00011	0.79	0.06
rs17525960	chr5	141203860	C	G	0.87	1	0.00011	1.059	0.015
rs570766576	chr5	145233770	C	T	0.99857	1	0.00011	1.95	0.186
rs11950996	chr5	147124844	C	T	0.05297	1	0.00011	0.917	0.023
rs72795325	chr5	151887779	C	T	0.26648	1	0.00011	1.043	0.011
rs17451455	chr5	151888271	C	T	0.26674	1	0.00011	1.043	0.011
rs10036750	chr5	151920039	C	T	0.72983	1	0.00011	0.959	0.011
rs10045463	chr5	151920194	C	T	0.27012	1	0.00011	1.043	0.011
rs58283812	chr5	152181095	A	G	0.28817	1	0.00011	1.042	0.011
rs4958579	chr5	152184970	C	G	0.71164	1	0.00011	0.96	0.011
rs72799193	chr5	152188934	C	T	0.20159	1	0.00011	1.048	0.012
rs10644145	chr5	153195655	D	I	0.64313	1	0.00011	0.962	0.01
rs2926860	chr5	153211430	C	G	0.55011	1	0.00011	1.039	0.01
rs72904159	chr6	51130369	C	T	0.8886	1	0.00011	1.062	0.016
rs115978565	chr6	51506235	A	T	0.91625	1	0.00011	0.934	0.017
rs4360103	chr6	92235426	C	T	0.50297	1	0.00011	1.039	0.01
rs10455530	chr6	92235689	G	T	0.50354	1	0.00011	1.039	0.01
rs12198670	chr6	92237217	C	T	0.50356	1	0.00011	1.039	0.01
rs10498974	chr6	92241291	A	C	0.49709	1	0.00011	0.963	0.01
rs1535335	chr6	92334247	A	G	0.50588	1	0.00011	1.038	0.01
rs182043494	chr6	116322163	A	G	0.99714	1	0.00011	0.717	0.083
rs556165443	chr6	141099550	D	I	0.00482	1	0.00011	0.654	0.114
rs12700702	chr7	3249523	A	C	0.79175	1	0.00011	0.955	0.012
rs13233075	chr7	3254999	A	G	0.22634	1	0.00011	1.045	0.011
rs12700713	chr7	3255626	C	T	0.77421	1	0.00011	0.957	0.011
rs17133184	chr7	3257986	A	G	0.24591	1	0.00011	1.044	0.011
rs73302247	chr7	3737407	C	T	0.04553	1	0.00011	1.091	0.022
rs117487428	chr7	15739495	C	G	0.98175	1	0.00011	1.156	0.038
rs139843364	chr7	70618745	A	G	0.04004	1	0.00011	0.905	0.026
rs587595597	chr7	73988627	C	T	0.00105	1	0.00011	2.073	0.182
rs78527864	chr7	110773124	C	T	0.98764	1	0.00011	0.844	0.043
rs41449045	chr7	123920784	C	T	0.82258	1	0.00011	1.05	0.013
rs4145012	chr7	123926465	A	C	0.82265	1	0.00011	1.05	0.013
rs1863018	chr7	132519864	A	G	0.4042	1	0.00011	1.039	0.01
rs184381208	chr7	137046021	G	T	0.99885	1	0.00011	2.088	0.206
rs568110059	chr7	155862348	D	I	0.9644	1	0.00011	1.155	0.038
rs556240069	chr8	12490283	A	G	0.99873	1	0.00011	2.289	0.233
rs543562301	chr8	12956173	A	G	0.99849	1	0.00011	0.558	0.146
rs80007027	chr8	93899944	A	C	0.13403	1	0.00011	1.055	0.014
rs115014285	chr8	96710104	A	C	0.0022	1	0.00011	0.607	0.136
rs7465644	chr8	138423674	A	G	0.23725	1	0.00011	0.957	0.011
rs1038047	chr9	1823884	A	G	0.94925	1	0.00011	1.123	0.03
rs536027111	chr9	7535108	A	G	0.99882	1	0.00011	2.106	0.21
rs112222652	chr9	30466154	A	G	0.98034	1	0.00011	0.877	0.033
rs117916623	chr9	30513237	A	C	0.01953	1	0.00011	1.14	0.033
rs144327149	chr9	105648317	G	T	0.012	1	0.00011	0.83	0.049
rs60065600	chr9	107563880	C	T	0.07327	1	0.00011	1.073	0.018
rs60401607	chr9	107564014	A	G	0.92674	1	0.00011	0.932	0.018
rs57443059	chr10	63756491	A	G	0.91319	0.976	0.00011	0.936	0.017
rs11000152	chr10	73810402	A	G	0.91179	0.995	0.00011	0.938	0.017
rs11000155	chr10	73810913	C	T	0.0884	0.991	0.00011	1.066	0.017
rs2727359	chr11	12951342	C	G	0.42865	0.934	0.00011	1.04	0.01
rs1545372	chr11	41440310	C	T	0.47459	0.969	0.00011	0.963	0.01
rs1542199	chr11	41458973	A	G	0.41439	0.943	0.00011	0.962	0.01
rs182429284	chr11	80236346	C	T	0.00201	0.94	0.00011	1.505	0.102
rs480079	chr11	95643777	A	T	0.59034	0.979	0.00011	1.039	0.01
rs1517699	chr11	114617622	A	C	0.40224	0.923	0.00011	0.962	0.01
rs2734419	chr12	10598538	C	T	0.31988	0.98	0.00011	0.961	0.01
rs12298100	chr12	10609589	C	G	0.65059	0.985	0.00011	1.04	0.01
rs35853879:GA	chr12	10632093	D	I	0.64404	0.951	0.00011	1.041	0.01
rs56013787	chr12	21822871	A	G	0.9989	0.929	0.00011	0.56	0.144
rs61482461	chr12	21824646	C	T	0.0011	0.93	0.00011	1.784	0.144
rs60632805	chr12	21824665	G	T	0.9989	0.93	0.00011	0.56	0.144
rs113986325	chr12	21826586	C	T	0.9989	0.929	0.00011	0.56	0.144
rs7960225	chr12	56564811	A	G	0.6412	0.949	0.00011	0.961	0.01
rs4761284	chr12	70449425	C	T	0.33852	0.99	0.00011	1.04	0.01
rs1895979	chr12	113979530	C	T	0.57594	0.953	0.00011	1.039	0.01
rs79547794	chr13	55236554	A	G	0.99822	0.964	0.00011	0.651	0.108
rs113932488	chr13	55236760	C	G	0.99822	0.964	0.00011	0.651	0.108
rs79810106	chr13	55238606	A	G	0.00179	0.964	0.00011	1.537	0.108
rs75424112	chr13	55243571	C	T	0.99823	0.961	0.00011	0.65	0.108
rs372775007	chr13	84005091	D	I	0.03635	0.927	0.00011	0.9	0.027
rs35369589	chr13	105080974	A	G	0.61323	0.981	0.00011	1.039	0.01
rs185782994	chr14	81680259	A	T	0.98626	0.929	0.00011	0.85	0.042
rs72689113	chr14	85747096	A	C	0.6651	0.967	0.00011	0.961	0.01
rs10484106	chr14	86933759	C	T	0.06509	0.998	0.00011	1.077	0.019
rs61981610	chr14	98237727	A	G	0.23314	0.977	0.00011	0.956	0.012
rs8024999:C	chr15	25824346	A	C	0.19909	0.994	0.00011	1.047	0.012
rs12914691	chr15	25826050	G	T	0.19956	0.997	0.00011	1.047	0.012
rs12905104	chr15	25827441	G	T	0.19903	0.994	0.00011	1.047	0.012
rs149845781	chr15	96709264	G	T	0.99672	0.91	0.00011	0.733	0.079
rs143079653	chr16	68393929	A	G	0.98688	0.967	0.00011	0.852	0.041
rs113449205	chr16	77338382	A	C	0.99429	0.961	0.00011	1.3	0.07
rs72824945	chr16	81982024	C	T	0.01861	0.992	0.00011	0.868	0.037
rs58308914	chr16	86737533	G	T	0.94548	0.932	0.00011	1.089	0.022
rs80068883	chr17	17107854	C	T	0.11848	0.974	0.00011	1.06	0.015
rs111635523	chr17	17108833	A	C	0.85901	0.977	0.00011	0.948	0.014
rs117545437	chr17	17110255	A	C	0.88375	0.952	0.00011	0.943	0.015
rs11376195	chr17	75936893	D	I	0.14532	0.963	0.00011	1.054	0.014
rs62078550	chr17	75998773	A	C	0.29883	0.973	0.00011	1.042	0.011
rs62085491	chr18	27124106	C	T	0.09254	0.989	0.00011	0.936	0.017
rs62085502	chr18	27138775	C	T	0.09222	0.989	0.00011	0.936	0.017
rs12958250	chr18	27892495	G	T	0.75421	0.993	0.00011	1.044	0.011
rs186890605	chr20	23727420	C	G	0.99627	0.928	0.00011	0.744	0.075
rs2865508	chr20	39239344	A	T	0.58946	0.942	0.00011	1.04	0.01
rs6072070	chr20	39240211	C	G	0.58992	0.943	0.00011	1.04	0.01
rs6072075	chr20	39244969	C	G	0.58863	0.967	0.00011	1.039	0.01
rs6020706	chr20	49319865	C	T	0.6456	0.947	0.00011	1.041	0.01
rs6067520	chr20	49320442	C	T	0.35414	0.948	0.00011	0.961	0.01
rs6067521	chr20	49320778	C	T	0.64556	0.947	0.00011	1.041	0.01
rs11469424	chr20	49369075	D	I	0.74729	0.993	0.00011	1.044	0.011
rs4821490	chr22	36837457	C	G	0.98768	0.985	0.00011	0.846	0.042
rs738284	chr22	36838226	C	T	0.01232	0.985	0.00011	1.182	0.042
rs5935588	chrX	6906394	A	G	0.60247	1	0.00011	0.968	0.008
rs5935876	chrX	6922078	A	G	0.60253	1	0.00011	0.968	0.008
rs5935994	chrX	6927290	A	G	0.40098	1	0.00011	1.034	0.009
rs6530048	chrX	6979859	C	T	0.41079	1	0.00011	1.034	0.008
rs6639765	chrX	6981632	C	T	0.41079	1	0.00011	1.034	0.008
rs7055130	chrX	6998201	C	T	0.41078	1	0.00011	1.034	0.008
rs6530051	chrX	6998439	A	G	0.41077	1	0.00011	1.034	0.008
rs5978293	chrX	7056539	A	G	0.58916	1	0.00011	0.968	0.008
rs5978294	chrX	7056602	C	T	0.41078	1	0.00011	1.034	0.008
rs200714456	chrX	7057600	D	I	0.59538	1	0.00011	0.969	0.008
rs10856446	chrX	7058336	A	G	0.58914	1	0.00011	0.968	0.008
rs6654844	chrX	7061993	C	T	0.4108	1	0.00011	1.034	0.008
rs941171	chrX	7066723	C	T	0.40886	1	0.00011	1.034	0.008
rs1830190	chrX	7068452	C	T	0.40903	1	0.00011	1.034	0.008
rs6530058	chrX	7068997	C	T	0.59096	1	0.00011	0.968	0.008
rs5979051	chrX	7069529	C	T	0.59085	1	0.00011	0.968	0.008
rs35306364	chrX	7149876	D	I	0.6359	1	0.00011	1.036	0.009
rs188271520	chrX	70280108	C	T	0.01743	1	0.00011	1.125	0.03
rs140664398:T	chrX	81912443	C	T	0.00153	1	0.00011	1.551	0.11
rs782801653	chrX	142822333	A	T	0.99801	1	0.00011	0.686	0.094
rs6697354	chr1	44151015	G	T	0.29108	0.971	0.00012	1.042	0.011
rs12084459	chr1	44377297	A	G	0.81174	0.957	0.00012	0.953	0.013
rs116671723	chr1	46832084	A	G	0.97537	0.954	0.00012	1.131	0.032
rs1202828	chr1	58352716	A	G	0.78632	0.99	0.00012	1.047	0.012
rs1202834	chr1	58360111	C	T	0.78622	0.992	0.00012	1.046	0.012
rs1202839	chr1	58367209	A	C	0.78602	0.986	0.00012	1.046	0.012
rs4397679	chr1	61844771	C	T	0.09572	0.978	0.00012	1.065	0.016
rs17265671	chr1	61849262	G	T	0.09678	0.981	0.00012	1.064	0.016
rs10789363	chr1	73668519	A	G	0.49691	0.957	0.00012	1.039	0.01
rs10890020	chr1	73668836	A	G	0.49694	0.957	0.00012	1.039	0.01
rs10890021	chr1	73668882	A	T	0.50305	0.957	0.00012	0.963	0.01
rs4261072	chr1	73685994	A	T	0.49686	0.957	0.00012	1.039	0.01
rs7533366	chr1	73696114	A	G	0.50393	0.953	0.00012	0.963	0.01
rs6697023	chr1	73701671	G	T	0.49606	0.953	0.00012	1.039	0.01
rs6675954	chr1	73701723	C	T	0.49606	0.953	0.00012	1.039	0.01
rs6684541	chr1	73706169	A	C	0.4961	0.953	0.00012	1.039	0.01
rs4650205	chr1	73706712	A	T	0.50385	0.953	0.00012	0.963	0.01
rs11210185	chr1	73711369	A	T	0.49604	0.953	0.00012	1.039	0.01
rs374342818	chr1	96846308	G	T	0.93769	0.981	0.00012	1.08	0.02
rs151241919	chr1	168965188	C	T	0.0219	0.947	0.00012	1.135	0.033
rs6685338	chr1	204175728	C	T	0.94719	0.991	0.00012	0.921	0.021
rs73113935	chr1	223208188	G	T	0.02006	0.9	0.00012	1.031	0.008
rs114645652	chr1	236748090	A	G	0.99051	0.941	0.00012	1.224	0.054
rs12712928	chr2	45192080	C	G	0.83935	0.961	0.00012	0.95	0.013
rs12712929	chr2	45192105	G	T	0.15981	0.961	0.00012	1.052	0.013
rs72834744	chr2	50265991	A	C	0.41983	0.972	0.00012	0.963	0.01
rs7571851	chr2	50267142	C	T	0.57877	0.972	0.00012	1.039	0.01
rs35101742	chr2	137406052	C	T	0.79682	0.966	0.00012	0.955	0.012
rs35899243	chr2	137406520	D	I	0.79609	0.971	0.00012	0.955	0.012
rs34320669	chr2	137414544	A	G	0.79687	0.985	0.00012	0.956	0.012
rs11692764	chr2	137519288	A	C	0.20905	0.994	0.00012	1.046	0.012
rs13029454	chr2	137522878	G	T	0.2088	0.994	0.00012	1.046	0.012
rs761402853	chr2	137613204	D	I	0.79516	0.988	0.00012	0.956	0.012
rs13002862	chr2	137613935	A	C	0.79427	0.995	0.00012	0.956	0.012
rs35893283	chr2	137618545	C	T	0.20526	0.995	0.00012	1.046	0.012
rs13003413	chr2	153248869	C	T	0.00224	0.981	0.00012	1.442	0.093
rs17439526	chr2	154831334	C	T	0.69776	0.994	0.00012	0.961	0.01
rs12053300	chr2	154894591	G	T	0.43572	0.99	0.00012	0.964	0.01
rs1864445	chr2	183372313	C	G	0.55286	0.995	0.00012	0.964	0.01
rs3856410	chr2	183372316	C	T	0.55286	0.995	0.00012	0.964	0.01
rs115088714	chr2	185016122	C	T	0.01497	0.927	0.00012	1.166	0.04
rs140968103	chr2	187294399	A	C	0.00676	0.943	0.00012	0.784	0.064
rs12491425	chr3	50575312	A	G	0.85422	0.985	0.00012	0.949	0.013
rs6446220	chr3	50825303	C	G	0.83866	0.932	0.00012	0.95	0.013
rs1598926	chr3	50840348	A	T	0.16128	0.932	0.00012	1.052	0.013
rs1458385	chr3	50876124	A	G	0.83837	0.93	0.00012	0.95	0.013
rs7638082	chr3	50880677	A	G	0.16155	0.93	0.00012	1.052	0.013
rs9859692	chr3	50882396	A	G	0.83844	0.93	0.00012	0.95	0.013
rs6445603	chr3	51087917	A	G	0.85386	0.916	0.00012	0.947	0.014
rs9865363	chr3	51144213	G	T	0.86274	0.982	0.00012	0.948	0.014
rs9713035	chr3	51153710	A	G	0.13722	0.981	0.00012	1.054	0.014
rs6787805	chr3	51204788	A	G	0.85671	0.906	0.00012	0.946	0.014
rs12636487	chr3	65233115	C	G	0.0184	0.967	0.00012	1.15	0.036
rs76256100	chr3	65246361	A	T	0.01752	0.971	0.00012	1.154	0.037
rs58286287	chr3	65265164	A	C	0.01714	0.962	0.00012	1.156	0.037
rs34107103	chr3	85575301	D	I	0.64149	0.998	0.00012	0.962	0.01
rs35882540	chr3	85586758	D	I	0.38617	0.986	0.00012	1.039	0.01
rs139750202	chr3	85588062	D	I	0.62046	0.984	0.00012	0.962	0.01
rs543511529	chr3	85606631	D	I	0.61761	0.993	0.00012	0.963	0.01
rs5850698	chr3	85608849	D	I	0.38129	0.996	0.00012	1.039	0.01
rs75142626	chr3	85615035	D	I	0.38244	0.983	0.00012	1.039	0.01
rs148005371	chr3	85617651	D	I	0.61818	0.986	0.00012	0.963	0.01
rs146275697:TTTTTG_T	chr3	85631062	D	I	0.37914	0.983	0.00012	1.039	0.01
rs73137393	chr3	89471701	C	T	0.76342	0.988	0.00012	0.957	0.011
rs1028013	chr3	89484268	C	T	0.76324	0.991	0.00012	0.958	0.011
rs73139276	chr3	89500196	A	T	0.76294	0.99	0.00012	0.958	0.011
rs73139302	chr3	89508186	A	G	0.23806	0.99	0.00012	1.044	0.011
rs73141104	chr3	89508390	C	T	0.23806	0.99	0.00012	1.044	0.011
rs529961766	chr3	89520326	D	I	0.24417	0.963	0.00012	1.045	0.011
rs73139125	chr3	89524056	A	G	0.23841	0.99	0.00012	1.044	0.011
rs7637642	chr3	90034785	C	G	0.31958	0.982	0.00012	1.041	0.01
rs9810372	chr3	126800773	A	G	0.49911	0.957	0.00012	0.963	0.01
rs13083799	chr3	131819033	G	T	0.54585	0.996	0.00012	0.964	0.01
rs7630460	chr3	131822030	C	T	0.54343	0.994	0.00012	0.964	0.01
rs180784945	chr3	148699840	A	G	0.99682	0.942	0.00012	0.73	0.08
rs2314737	chr3	182783344	C	T	0.75479	0.957	0.00012	0.957	0.011
rs7624867	chr3	182790642	C	T	0.75479	0.957	0.00012	0.957	0.011
rs66468736	chr3	182805998	G	T	0.74222	0.924	0.00012	0.957	0.011
rs2089894	chr4	30507014	C	T	0.8052	0.985	0.00012	1.048	0.012
rs168427	chr4	132518772	A	G	0.24951	0.959	0.00012	1.044	0.011
rs114005682	chr4	174701552	A	C	0.97552	0.96	0.00012	1.13	0.032
rs112340241	chr4	176636561	A	G	0.98219	0.979	0.00012	0.871	0.036
rs62340091	chr4	178832173	C	T	0.81763	0.941	0.00012	0.952	0.013
rs11938457	chr4	178832689	A	T	0.18204	0.95	0.00012	1.05	0.013
rs11938501	chr4	178832848	A	G	0.18204	0.95	0.00012	1.05	0.013
rs61579974	chr4	178834666	A	T	0.81824	0.949	0.00012	0.952	0.013
rs57734232	chr4	178834682	A	G	0.81824	0.949	0.00012	0.952	0.013
rs34874662	chr5	98579478	A	G	0.95306	1	0.00012	1.102	0.025
rs533390277	chr5	140847898	D	I	0.78412	1	0.00012	0.956	0.012
rs144230814	chr5	148847139	C	G	0.00323	1	0.00012	0.647	0.118
rs72799185	chr5	152182070	A	C	0.7127	1	0.00012	0.96	0.011
rs72799186	chr5	152182121	G	T	0.28741	1	0.00012	1.042	0.011
rs72804800	chr5	152330518	C	T	0.22682	1	0.00012	1.045	0.011
rs373569626	chr5	154393369	C	T	0.00118	1	0.00012	0.503	0.194
rs142764894	chr6	27989344	G	T	0.03417	1	0.00012	1.104	0.026
rs2784240	chr6	51531349	A	T	0.35589	1	0.00012	0.962	0.01
rs138479257	chr6	67101941	A	G	0.00555	1	0.00012	0.734	0.083
rs12203583	chr6	92220489	A	C	0.49085	1	0.00012	0.964	0.01
rs4706394	chr6	92233270	C	T	0.50368	1	0.00012	1.038	0.01
rs4707676	chr6	92233342	C	G	0.49632	1	0.00012	0.964	0.01
rs2388148	chr6	98233195	C	T	0.42124	1	0.00012	0.963	0.01
rs571426678	chr6	104420596	C	T	0.00802	1	0.00012	1.276	0.062
rs1546083	chr6	119062473	A	G	0.38006	1	0.00012	0.963	0.01
rs143437269	chr6	157984778	C	T	0.00526	1	0.00012	0.745	0.079
rs12700703	chr7	3249617	A	G	0.79183	1	0.00012	0.955	0.012
rs144835084	chr7	3259611	D	I	0.7719	1	0.00012	0.957	0.011
rs7786197	chr7	20339808	A	G	0.21059	1	0.00012	1.047	0.012
rs137974981:GAGGA	chr7	29505844	D	I	0.01941	1	0.00012	0.865	0.038
rs182728716	chr7	66181962	C	T	0.01913	1	0.00012	0.861	0.039
rs117664563	chr7	70619575	A	T	0.96	1	0.00012	1.105	0.026
rs117913891	chr7	70619854	A	G	0.95989	1	0.00012	1.104	0.026
rs3972800	chr7	76144223	D	I	0.21741	1	0.00012	0.823	0.051
rs2004545	chr7	76144229	A	G	0.78259	1	0.00012	1.215	0.051
rs183893394	chr7	88169989	A	G	0.99415	1	0.00012	1.319	0.074
rs145327740	chr7	88241787	A	C	0.99048	1	0.00012	1.249	0.059
rs6960162	chr7	101210116	A	G	0.70967	1	0.00012	0.96	0.011
rs77804346	chr7	115270773	G	T	0.9938	1	0.00012	1.368	0.083
rs4289743	chr7	123928941	A	G	0.8227	1	0.00012	1.05	0.013
rs4731900	chr7	132506350	C	T	0.4	1	0.00012	1.039	0.01
rs34845324	chr7	132559335	D	I	0.62275	1	0.00012	0.963	0.01
rs145971892	chr7	157773538	A	C	0.99675	1	0.00012	1.527	0.115
rs117384643	chr8	38413268	C	T	0.01438	1	0.00012	0.834	0.048
rs200186153	chr8	50950437	D	I	0.99332	1	0.00012	1.362	0.083
rs138057650	chr8	51828730	C	G	0.00554	1	0.00012	0.689	0.1
rs377226376	chr8	52445117	D	I	0.99524	1	0.00012	0.778	0.064
rs117045654	chr8	57550169	C	T	0.00986	1	0.00012	0.814	0.055
rs79223186	chr8	107486775	A	G	0.0019	1	0.00012	0.572	0.154
rs117978987	chr8	109547134	A	T	0.00992	1	0.00012	0.814	0.055
rs4366110	chr8	138440065	G	T	0.7572	1	0.00012	1.045	0.011
rs11166721	chr8	138456312	A	G	0.7582	1	0.00012	1.045	0.011
rs11166723	chr8	138456471	A	G	0.75827	1	0.00012	1.044	0.011
rs77233808	chr8	138460264	D	I	0.24308	1	0.00012	0.958	0.011
rs72725938	chr8	138461033	A	T	0.75822	1	0.00012	1.044	0.011
rs16907206	chr8	138463088	A	G	0.75821	1	0.00012	1.045	0.011
rs16907208	chr8	138463366	A	G	0.24172	1	0.00012	0.958	0.011
rs147092296	chr8	144305649	D	I	0.01619	1	0.00012	0.836	0.047
rs73375272	chr8	144648184	A	G	0.80689	1	0.00012	1.049	0.012
rs73375273	chr8	144648193	A	G	0.19311	1	0.00012	0.953	0.012
rs144470804	chr9	1679344	A	C	0.01346	1	0.00012	1.166	0.04
rs547950835	chr9	7559661	D	I	0.99637	1	0.00012	0.719	0.084
rs111451194	chr9	11775751	D	I	0.61687	1	0.00012	1.043	0.011
rs113518952	chr9	30506426	C	T	0.98044	1	0.00012	0.878	0.033
rs79672835	chr9	30506666	A	C	0.98044	1	0.00012	0.878	0.033
rs58869857	chr9	35742981	A	G	0.94624	1	0.00012	1.088	0.022
rs55678205	chr9	35763980	G	T	0.05381	1	0.00012	0.92	0.022
rs80346627	chr9	35768017	C	G	0.05381	1	0.00012	0.92	0.022
rs180758633	chr9	35828774	A	G	0.9894	1	0.00012	1.22	0.053
rs117441782	chr9	81723689	A	G	0.99467	1	0.00012	1.336	0.078
rs201421179	chr9	81788914	A	G	0.00288	1	0.00012	0.649	0.117
rs4149323	chr9	107560291	A	G	0.92682	1	0.00012	0.932	0.018
rs7863535	chr9	115794165	A	G	0.2813	1	0.00012	0.958	0.011
rs377695234	chr9	116928648	D	I	0.02443	1	0.00012	1.129	0.031
rs2277186	chr9	133543980	G	T	0.0864	1	0.00012	1.138	0.033
rs3793729	chr10	6522506	A	G	0.28118	0.976	0.00012	1.042	0.011
rs11000151	chr10	73810167	A	T	0.90983	0.994	0.00012	0.939	0.016
rs1371763	chr11	12946882	A	G	0.42949	0.933	0.00012	1.04	0.01
rs142478885	chr11	21218060	A	G	0.01474	0.984	0.00012	0.85	0.043
rs2958853	chr11	41435765	A	G	0.52529	0.971	0.00012	1.038	0.01
rs996084	chr11	41444311	A	C	0.49889	0.964	0.00012	0.964	0.01
rs11021301	chr11	95485145	A	G	0.40842	0.976	0.00012	0.963	0.01
rs4492899	chr12	10598426	A	G	0.67197	0.969	0.00012	1.041	0.01
rs74066745	chr12	21770390	A	G	0.00128	0.907	0.00012	1.716	0.135
rs74069349	chr12	21822310	C	T	0.9989	0.93	0.00012	0.561	0.144
rs56871137	chr12	21822630	A	C	0.0011	0.93	0.00012	1.782	0.144
rs565609649	chr12	39923405	D	I	0.81312	0.95	0.00012	0.953	0.012
rs1437809	chr12	70459020	A	G	0.33795	0.989	0.00012	1.04	0.01
rs10784822	chr12	70460863	G	T	0.33756	0.988	0.00012	1.04	0.01
rs79644799	chr12	117525789	G	T	0.14748	0.986	0.00012	0.948	0.014
rs144239110	chr13	45350691	A	G	0.92206	0.988	0.00012	1.073	0.018
rs9567477	chr13	45354566	A	C	0.9215	0.988	0.00012	1.073	0.018
rs77281167	chr13	50777937	A	G	0.00906	0.987	0.00012	0.813	0.055
rs2390400	chr13	100804689	G	T	0.60527	0.983	0.00012	1.039	0.01
rs35932603	chr14	52794933	D	I	0.87572	0.974	0.00012	0.945	0.015
rs11322926	chr14	72058038	D	I	0.24089	0.998	0.00012	1.044	0.011
rs12587865	chr14	98256612	C	T	0.23117	0.953	0.00012	0.956	0.012
rs62048188	chr15	38118439	A	C	0.03106	0.969	0.00012	1.111	0.027
rs58974953	chr15	94667588	A	G	0.65331	0.982	0.00012	1.04	0.01
rs11865132	chr16	12128499	C	T	0.56178	0.957	0.00012	0.963	0.01
rs150874098	chr16	86735411	G	T	0.96068	0.954	0.00012	1.103	0.026
rs115072547	chr16	86737520	C	T	0.03959	0.956	0.00012	0.907	0.026
rs62088579	chr18	27111766	A	T	0.91509	0.986	0.00012	1.07	0.018
rs9964460	chr18	40156291	A	G	0.23491	1	0.00012	1.045	0.011
rs151295112	chr18	42840685	C	T	0.0015	0.924	0.00012	1.634	0.123
rs140956213	chr18	42848291	A	G	0.0015	0.947	0.00012	1.627	0.122
rs188878051	chr18	42868207	C	T	0.00155	0.986	0.00012	1.602	0.118
rs72996085	chr19	15622504	A	G	0.92238	0.929	0.00012	1.076	0.019
rs11085536	chr19	22680695	C	T	0.90258	0.989	0.00012	0.94	0.016
rs1800447	chr19	49519905	A	G	0.07573	0.902	0.00012	0.929	0.019
rs144948359	chr19	49520214	C	T	0.92215	0.911	0.00012	1.076	0.019
rs201674286	chr19	49520217	C	T	0.07785	0.911	0.00012	0.93	0.019
rs183498668	chr20	10545981	C	G	0.99588	0.982	0.00012	1.357	0.082
rs540393543	chr20	39240965	D	I	0.40326	0.926	0.00012	0.962	0.01
rs6096051	chr20	49279011	C	T	0.75767	0.963	0.00012	1.045	0.011
rs6020721	chr20	49367076	G	T	0.64899	0.998	0.00012	0.962	0.01
rs34538740	chr20	49367817	D	I	0.25556	0.987	0.00012	0.958	0.011
rs7273801	chr20	49368023	A	G	0.64285	0.979	0.00012	0.962	0.01
rs2827856	chr21	24474127	C	T	0.17829	0.984	0.00012	0.952	0.013
rs2827857	chr21	24475244	C	T	0.8217	0.984	0.00012	1.05	0.013
rs77597319	chr21	24475284	C	T	0.82172	0.983	0.00012	1.05	0.013
rs5756187	chr22	36834674	C	T	0.01236	0.982	0.00012	1.181	0.043
rs139949	chr22	36848900	D	I	0.0124	0.974	0.00012	1.181	0.043
rs78060248	chr22	36879634	C	T	0.06493	0.991	0.00012	1.077	0.019
rs5756223	chr22	36897427	C	T	0.93531	0.993	0.00012	0.929	0.019
rs200033991	chr22	36905376	C	T	0.93552	0.982	0.00012	0.929	0.019
rs228942	chr22	37524619	G	T	0.17721	0.993	0.00012	1.049	0.012
rs75600965	chrX	6846006	D	I	0.58089	1	0.00012	0.968	0.009
rs5934145	chrX	6912489	C	T	0.39714	1	0.00012	1.034	0.008
rs5936170	chrX	6938972	C	T	0.39808	1	0.00012	1.034	0.008
rs756054710	chrX	6952920	D	I	0.58628	1	0.00012	0.968	0.009
rs1967630	chrX	6959429	C	T	0.58876	1	0.00012	0.969	0.008
rs7890761	chrX	6961730	A	G	0.5887	1	0.00012	0.969	0.008
rs5978210	chrX	6962892	A	G	0.41179	1	0.00012	1.033	0.008
rs4830569	chrX	6963699	A	G	0.41168	1	0.00012	1.033	0.008
rs6530042	chrX	6964978	C	T	0.58824	1	0.00012	0.969	0.008
rs1474467	chrX	6965884	C	T	0.41181	1	0.00012	1.033	0.008
rs1474468	chrX	6966059	A	G	0.58819	1	0.00012	0.969	0.008
rs10458	chrX	6968011	A	G	0.58854	1	0.00012	0.969	0.008
rs5978832	chrX	6970142	C	T	0.41175	1	0.00012	1.033	0.008
rs883252	chrX	6970836	A	C	0.41171	1	0.00012	1.033	0.008
rs941170	chrX	6972622	A	G	0.5881	1	0.00012	0.969	0.008
rs4830580	chrX	6985694	A	C	0.41078	1	0.00012	1.033	0.008
rs6530049	chrX	6988778	C	T	0.41087	1	0.00012	1.033	0.008
rs2379206	chrX	6995315	C	T	0.58921	1	0.00012	0.969	0.008
rs4633223	chrX	6996586	A	G	0.58923	1	0.00012	0.969	0.008
rs6638656	chrX	7028862	A	G	0.41093	1	0.00012	1.033	0.008
rs869505	chrX	7047942	C	G	0.58902	1	0.00012	0.969	0.008
rs1918214	chrX	7048913	C	T	0.41133	1	0.00012	1.033	0.008
rs12557634	chrX	7050287	C	T	0.5889	1	0.00012	0.969	0.008
rs374868921:GGATA_GGATAGATA	chrX	7176308	D	I	0.33089	1	0.00012	1.038	0.01
rs151176411	chrX	9346007	C	T	0.00192	1	0.00012	0.042	1.336
rs150276339	chrX	9346405	C	G	0.99808	1	0.00012	24.047	1.337
rs761761046	chrX	31693566	A	G	0.99294	1	0.00012	1.246	0.059
rs192151164	chrX	49877715	C	T	0.0041	1	0.00012	0.697	0.099
rs60770642	chrX	70303195	D	I	0.98561	1	0.00012	1.281	0.066
rs778534229	chrX	94358651	C	T	0.00107	1	0.00012	0.396	0.274
rs181775117	chrX	95735826	C	G	0.00587	1	0.00012	1.251	0.057
rs183218548	chrX	97238808	A	G	0.00844	1	0.00012	0.787	0.065
rs761824455	chrX	118800044	D	I	0.13553	1	0.00012	1.08	0.02
rs199853650	chrX	122514257	D	I	0.00319	1	0.00012	0.621	0.133
rs782258004	chrX	142878238	A	G	0.9982	1	0.00012	0.664	0.103
rs688922	chrX	150311357	C	T	0.69754	1	0.00012	0.965	0.009
rs10635097	chr1	24898657	D	I	0.08637	0.966	0.00013	1.068	0.017
rs669446	chr1	44129779	A	G	0.68117	0.996	0.00013	0.962	0.01
rs114080507	chr1	44378897	A	G	0.96155	0.947	0.00013	1.103	0.026
rs12118862	chr1	61668228	C	T	0.97718	0.92	0.00013	1.142	0.035
rs72666659	chr1	61842920	A	G	0.09525	0.973	0.00013	1.065	0.016
rs11333276	chr1	61850776	D	I	0.90491	0.97	0.00013	0.939	0.016
rs6667969	chr1	66849760	C	T	0.17117	0.91	0.00013	0.95	0.013
rs67705057	chr1	73659321	C	T	0.49458	0.966	0.00013	0.964	0.01
rs200339637	chr1	73659521	A	T	0.48959	0.947	0.00013	1.039	0.01
rs6424535	chr1	73664320	A	G	0.49694	0.957	0.00013	1.038	0.01
rs12140625	chr1	73666227	A	T	0.49633	0.956	0.00013	1.038	0.01
rs11210182	chr1	73666825	A	G	0.50318	0.957	0.00013	0.964	0.01
rs35541148	chr1	73744721	D	I	0.50575	0.962	0.00013	1.038	0.01
rs7523829	chr1	73758117	A	G	0.5154	0.959	0.00013	0.964	0.01
rs79808119	chr1	95011068	C	T	0.0107	0.922	0.00013	0.824	0.051
rs116595052	chr1	190679388	C	T	0.0127	0.962	0.00013	0.842	0.046
rs12082403	chr1	201002988	G	T	0.98444	0.997	0.00013	1.166	0.041
rs72749751	chr1	204170005	C	T	0.05347	0.992	0.00013	1.084	0.021
rs559495590	chr2	36767651	D	I	0.97872	0.943	0.00013	1.146	0.036
rs1882296	chr2	50266845	C	T	0.57842	0.973	0.00013	1.039	0.01
rs74479178	chr2	50279158	A	T	0.99872	0.946	0.00013	0.604	0.127
rs2674046	chr2	59768141	C	T	0.31239	0.984	0.00013	0.961	0.01
rs6721986	chr2	72360795	A	G	0.94628	0.96	0.00013	0.92	0.022
rs75241717	chr2	85392975	A	G	0.06042	0.996	0.00013	0.925	0.021
rs11681811	chr2	121568708	A	G	0.69419	0.942	0.00013	0.958	0.011
rs34046069	chr2	137413790	C	T	0.79678	0.986	0.00013	0.956	0.012
rs55889972	chr2	137414849	C	T	0.20318	0.985	0.00013	1.046	0.012
rs11691455	chr2	137417507	G	T	0.79643	0.985	0.00013	0.956	0.012
rs35737524	chr2	137609226	A	G	0.79439	0.994	0.00013	0.956	0.012
rs72844022	chr2	137610788	A	G	0.20576	0.995	0.00013	1.046	0.012
rs978673	chr2	161718981	A	G	0.29704	0.977	0.00013	0.96	0.011
rs6709051	chr2	183373696	C	G	0.55265	0.994	0.00013	0.964	0.01
rs67010098	chr3	67279	A	G	0.74491	0.936	0.00013	1.045	0.011
rs149599886	chr3	50451280	D	I	0.14329	0.99	0.00013	1.053	0.014
rs6792502:A	chr3	50531201	A	C	0.85238	0.992	0.00013	0.95	0.013
rs9713538	chr3	51045677	C	T	0.85431	0.92	0.00013	0.948	0.014
rs9681429	chr3	51048870	A	G	0.14569	0.92	0.00013	1.054	0.014
rs9848873	chr3	51058342	A	C	0.14583	0.919	0.00013	1.054	0.014
rs4566574	chr3	51074286	G	T	0.85405	0.918	0.00013	0.948	0.014
rs4336150	chr3	51080711	C	G	0.85396	0.917	0.00013	0.948	0.014
rs35854388	chr3	51087280	D	I	0.13728	0.979	0.00013	1.054	0.014
rs6795272	chr3	51107870	C	T	0.14684	0.914	0.00013	1.054	0.014
rs775839756	chr3	51115499	D	I	0.13713	0.984	0.00013	1.054	0.014
rs9863847	chr3	51119096	A	G	0.14683	0.914	0.00013	1.054	0.014
rs6445843	chr3	51120404	C	G	0.85315	0.914	0.00013	0.948	0.014
rs13060972	chr3	51123703	A	G	0.14698	0.913	0.00013	1.054	0.014
rs4639007	chr3	51129552	C	T	0.853	0.913	0.00013	0.948	0.014
rs4353834	chr3	51142104	C	G	0.14717	0.911	0.00013	1.054	0.014
rs4560329	chr3	51193805	A	C	0.14365	0.907	0.00013	1.055	0.014
rs7618173	chr3	51194615	A	G	0.85638	0.907	0.00013	0.947	0.014
rs9844581	chr3	51235749	C	T	0.85729	0.907	0.00013	0.946	0.014
rs34389350	chr3	51268370	D	I	0.13125	0.961	0.00013	1.057	0.014
rs4028189	chr3	51270789	C	T	0.889	0.96	0.00013	0.943	0.015
rs13076666	chr3	51277005	G	T	0.86146	0.952	0.00013	0.947	0.014
rs111682104	chr3	67454549	C	T	0.08468	0.928	0.00013	1.07	0.018
rs6780346	chr3	85593584	C	T	0.60914	0.975	0.00013	0.963	0.01
rs4856276	chr3	85606693	A	T	0.61728	0.992	0.00013	0.963	0.01
rs4856587	chr3	85606696	G	T	0.61728	0.992	0.00013	0.963	0.01
rs11452955	chr3	85648846	D	I	0.62091	0.978	0.00013	0.963	0.01
rs11928368	chr3	85661265	G	T	0.32734	1	0.00013	0.962	0.01
rs73139257	chr3	89482779	A	G	0.23843	0.991	0.00013	1.044	0.011
rs6795074	chr3	89516652	C	T	0.7613	0.994	0.00013	0.958	0.011
rs73141108	chr3	89517119	C	T	0.23798	0.99	0.00013	1.044	0.011
rs1912965	chr3	89518332	A	G	0.23826	0.99	0.00013	1.044	0.011
rs1912966	chr3	89518464	A	T	0.76204	0.99	0.00013	0.958	0.011
rs73141113	chr3	89518499	C	T	0.76197	0.99	0.00013	0.958	0.011
rs73139104	chr3	89519229	A	C	0.23762	0.989	0.00013	1.044	0.011
rs73139105	chr3	89519651	C	T	0.76173	0.99	0.00013	0.958	0.011
rs73139110	chr3	89521509	A	C	0.76203	0.99	0.00013	0.958	0.011
rs1054750	chr3	89521725	C	T	0.76195	0.991	0.00013	0.958	0.011
rs73139115	chr3	89521900	G	T	0.23793	0.99	0.00013	1.044	0.011
rs73139117	chr3	89521965	G	T	0.76209	0.99	0.00013	0.958	0.011
rs73139118	chr3	89522263	A	T	0.23794	0.99	0.00013	1.044	0.011
rs17801380	chr3	89522483	G	T	0.23795	0.99	0.00013	1.044	0.011
rs28708984	chr3	90041154	G	T	0.68018	0.98	0.00013	0.961	0.01
rs61039064	chr3	90044732	C	G	0.31956	0.98	0.00013	1.041	0.01
rs1385969	chr3	131242502	A	G	0.22855	0.99	0.00013	1.045	0.011
rs6782905	chr3	131816110	A	G	0.46157	0.978	0.00013	1.038	0.01
rs4330295	chr3	131817375	C	T	0.53836	0.978	0.00013	0.964	0.01
rs189707620	chr3	148707534	C	T	0.00309	0.947	0.00013	1.372	0.08
rs141647720	chr3	197684471	A	G	0.00697	0.912	0.00013	1.245	0.056
rs1606278	chr4	30510880	A	G	0.80519	0.986	0.00013	1.048	0.012
rs12642409	chr4	30514097	C	T	0.19505	0.985	0.00013	0.954	0.012
rs7674937	chr4	36225798	A	G	0.57959	0.989	0.00013	0.964	0.01
rs113516019	chr4	176641031	C	T	0.98209	0.995	0.00013	0.873	0.035
rs17753935	chr4	178829598	G	T	0.81744	0.94	0.00013	0.952	0.013
rs28589510	chr5	6471168	A	G	0.07971	0.988	0.00013	0.933	0.018
rs572406793	chr5	77406558	D	I	0.00156	1	0.00013	0.43	0.236
rs2974511	chr5	114443019	A	G	0.32511	1	0.00013	1.042	0.011
rs188907633	chr5	114861518	A	G	0.99406	1	0.00013	0.791	0.06
rs115116885	chr5	125151552	A	G	0.00771	1	0.00013	0.791	0.063
rs72799190	chr5	152187123	G	T	0.71246	1	0.00013	0.96	0.011
rs72801026	chr5	152203902	C	T	0.28439	1	0.00013	1.041	0.011
rs144155258	chr5	152420025	A	G	0.96831	1	0.00013	0.899	0.028
rs369291153	chr5	171997813	D	I	0.81004	1	0.00013	1.054	0.014
rs370165249	chr6	27992050	A	C	0.96586	1	0.00013	0.906	0.026
rs140955292	chr6	28984481	A	G	0.95312	1	0.00013	0.919	0.022
rs368248983	chr6	29242264	D	I	0.9486	1	0.00013	0.922	0.021
rs2580003	chr6	51529156	A	G	0.35539	1	0.00013	0.962	0.01
rs1396046	chr6	51536992	A	G	0.35547	1	0.00013	0.962	0.01
rs184863135	chr6	68661511	A	G	0.16164	1	0.00013	0.95	0.013
rs1535334	chr6	92339203	A	T	0.48522	1	0.00013	0.964	0.01
rs9451739	chr6	92340197	C	T	0.48399	1	0.00013	0.964	0.01
rs137956215	chr6	99129567	A	G	0.9957	1	0.00013	1.388	0.089
rs540572058	chr6	124261108	G	T	0.00189	1	0.00013	0.594	0.144
rs12700715	chr7	3258502	A	G	0.77398	1	0.00013	0.957	0.011
rs142974639	chr7	12317900	A	C	0.98963	1	0.00013	1.214	0.052
rs144105282	chr7	12337788	C	T	0.01047	1	0.00013	0.824	0.052
rs35533584	chr7	123862679	A	T	0.07444	1	0.00013	0.931	0.019
rs4591967	chr7	123928997	A	C	0.17727	1	0.00013	0.952	0.013
rs187403713	chr7	127012643	C	T	0.98917	1	0.00013	0.835	0.046
rs4618639	chr7	132510489	C	G	0.60003	1	0.00013	0.963	0.01
rs10256381	chr7	132514370	C	T	0.39938	1	0.00013	1.039	0.01
rs6943519	chr7	132537777	A	C	0.62308	1	0.00013	0.963	0.01
rs549362811	chr7	141135983	A	G	0.00108	1	0.00013	0.441	0.234
rs71516504	chr8	9224410	C	T	0.09751	1	0.00013	0.939	0.017
rs149467948	chr8	42239244	C	G	0.99686	1	0.00013	1.547	0.119
rs181685541	chr8	43139032	A	T	0.00285	1	0.00013	0.602	0.139
rs34677527	chr8	56487630	C	T	0.25418	1	0.00013	1.044	0.011
rs184219303	chr8	88230563	A	G	0.00344	1	0.00013	1.343	0.075
rs186812084	chr8	88241143	A	G	0.99667	1	0.00013	0.736	0.078
rs278536	chr8	94260987	C	T	0.84094	1	0.00013	1.052	0.013
rs115775315	chr8	96712086	A	G	0.00224	1	0.00013	0.615	0.134
rs62509471	chr8	105968927	A	G	0.18663	1	0.00013	0.951	0.013
rs71298463	chr8	138413533	D	I	0.27204	1	0.00013	1.043	0.011
rs13439079	chr8	138427614	A	G	0.23746	1	0.00013	0.957	0.011
rs4481637	chr8	138440029	C	T	0.24224	1	0.00013	0.958	0.011
rs2992719	chr8	138440538	C	T	0.2422	1	0.00013	0.958	0.011
rs16907216	chr8	138464270	A	C	0.75826	1	0.00013	1.044	0.011
rs4874153	chr8	144654255	A	G	0.81839	1	0.00013	1.05	0.013
rs822338	chr9	5451557	C	T	0.72606	1	0.00013	1.043	0.011
rs77015749	chr9	24828927	A	C	0.0147	1	0.00013	1.189	0.045
rs546703660	chr9	30507670	D	I	0.01105	1	0.00013	1.206	0.048
rs112608371	chr9	30605567	C	T	0.01932	1	0.00013	1.138	0.033
rs113912909	chr9	30614708	A	G	0.98064	1	0.00013	0.88	0.033
rs1853184	chr9	35767973	C	T	0.94626	1	0.00013	1.087	0.022
rs62573375:T	chr9	80131439	C	T	0.17639	1	0.00013	1.05	0.013
rs57510024	chr9	92994518	A	G	0.9986	1	0.00013	0.571	0.142
rs144896166	chr9	132256251	A	C	0.01084	1	0.00013	1.19	0.045
rs149938550	chr9	135267996	C	G	0.00133	1	0.00013	0.439	0.233
rs147952602	chr9	139449066	A	G	0.99802	1	0.00013	1.775	0.159
rs116851163	chr10	7916084	C	T	0.99618	0.91	0.00013	1.384	0.088
rs551960259	chr10	28610878	D	I	0.6077	0.959	0.00013	0.963	0.01
rs138197677	chr10	73800920	A	G	0.08695	0.988	0.00013	1.066	0.017
rs1947264	chr10	73814025	C	T	0.09031	0.998	0.00013	1.065	0.016
rs7907994	chr10	98921857	A	G	0.17405	0.917	0.00013	0.95	0.013
rs4366468	chr11	12966435	C	T	0.41229	0.96	0.00013	1.039	0.01
rs11032129	chr11	33077246	A	G	0.72272	0.962	0.00013	0.959	0.011
rs2939756	chr11	41436297	A	G	0.52538	0.971	0.00013	1.038	0.01
rs1001952	chr11	41464670	A	G	0.31901	0.949	0.00013	1.041	0.011
rs7301808	chr12	10626647	C	G	0.35501	0.971	0.00013	0.962	0.01
rs4763201	chr12	10626793	A	C	0.64497	0.971	0.00013	1.04	0.01
rs4763202	chr12	10626990	A	G	0.63883	0.959	0.00013	1.04	0.01
rs4763203	chr12	10627134	A	G	0.35505	0.97	0.00013	0.962	0.01
rs74069350	chr12	21823299	C	G	0.99889	0.927	0.00013	0.563	0.144
rs74069351	chr12	21823529	G	T	0.99889	0.927	0.00013	0.563	0.144
rs76358805	chr12	39490444	A	C	0.01264	0.941	0.00013	1.176	0.042
rs562892734	chr12	39923410	C	T	0.81312	0.95	0.00013	0.953	0.012
rs530506525	chr12	39923411	C	T	0.81313	0.95	0.00013	0.953	0.012
rs73405293	chr12	117522917	A	G	0.85272	0.985	0.00013	1.053	0.014
rs56213590	chr13	45352734	A	G	0.92204	0.988	0.00013	1.073	0.018
rs80044811:T	chr13	55242172	C	T	0.00177	0.964	0.00013	1.533	0.108
rs73538225	chr13	77385892	A	T	0.02369	0.953	0.00013	0.881	0.034
rs73522844	chr13	83886512	A	T	0.98231	0.935	0.00013	1.163	0.04
rs150122549	chr13	84026283	D	I	0.96395	0.928	0.00013	1.11	0.027
rs2390399	chr13	100795208	A	G	0.39367	0.982	0.00013	0.963	0.01
rs7318781	chr13	100878820	C	T	0.38843	1	0.00013	0.963	0.01
rs629509	chr13	100895427	A	G	0.61034	0.978	0.00013	1.039	0.01
rs11617787	chr13	100904038	A	G	0.61838	0.977	0.00013	1.039	0.01
rs146938139	chr14	25215674	D	I	0.31393	0.923	0.00013	1.042	0.011
rs5809523	chr14	72035859	D	I	0.24068	0.998	0.00013	1.044	0.011
rs34465245	chr14	86943065	D	I	0.06576	0.982	0.00013	1.077	0.019
rs7157871	chr14	95281739	A	G	0.28648	0.97	0.00013	0.96	0.011
rs61981609	chr14	98235317	C	T	0.23891	0.975	0.00013	0.957	0.012
rs12906044:T	chr15	25818880	C	T	0.19905	0.992	0.00013	1.047	0.012
rs200431408	chr15	25822722	D	I	0.19922	0.994	0.00013	1.047	0.012
15:38122019:TA_TAAAA	chr15	38122019	D	I	0.0308	0.95	0.00013	1.111	0.027
rs432170	chr15	66300341	A	T	0.20288	0.916	0.00013	1.049	0.012
rs2415140	chr15	72798178	A	G	0.35074	0.922	0.00013	0.961	0.01
rs7500746	chr16	12133392	C	T	0.56236	0.955	0.00013	0.963	0.01
rs117933019	chr16	58393809	A	G	0.04265	0.921	0.00013	0.909	0.025
rs550338232	chr16	66465506	D	I	0.6616	0.918	0.00013	0.961	0.011
rs143488721	chr16	68285994	C	T	0.01031	0.962	0.00013	1.196	0.046
rs112408545	chr16	77344452	A	G	0.99428	0.954	0.00013	1.297	0.07
rs4985750	chr17	17107740	C	T	0.85672	0.973	0.00013	0.948	0.014
rs111318622	chr17	17109803	A	G	0.11864	0.975	0.00013	1.059	0.015
rs112305727	chr17	17111915	C	T	0.1186	0.975	0.00013	1.059	0.015
rs113329768	chr17	17113787	A	C	0.88139	0.976	0.00013	0.945	0.015
rs76253014	chr17	17113961	G	T	0.11861	0.976	0.00013	1.059	0.015
rs112393819	chr17	17114931	D	I	0.88087	0.967	0.00013	0.945	0.015
rs62088581	chr18	27113470	C	T	0.90765	0.988	0.00013	1.067	0.017
rs3110690	chr18	27919922	A	G	0.75544	0.991	0.00013	1.044	0.011
rs3107997	chr18	27920244	C	T	0.24446	0.991	0.00013	0.958	0.011
rs188776266	chr20	10524100	C	T	0.99588	0.977	0.00013	1.355	0.082
rs117041424	chr20	10606380	A	G	0.99546	0.985	0.00013	1.33	0.077
rs6072072	chr20	39240946	C	T	0.40997	0.945	0.00013	0.963	0.01
rs75228408	chr20	42889150	A	G	0.98115	0.928	0.00013	1.154	0.038
rs11697683	chr20	49358659	C	T	0.34643	0.965	0.00013	1.04	0.01
rs6013007	chr20	49365616	C	T	0.34724	0.981	0.00013	1.04	0.01
rs6122973	chr20	49375427	C	T	0.74854	0.985	0.00013	1.044	0.011
rs6096086	chr20	49376865	A	G	0.25411	0.985	0.00013	0.958	0.011
rs2831780	chr21	29783039	C	T	0.64757	0.958	0.00013	0.962	0.01
rs76162159	chr22	30771302	A	G	0.00519	0.916	0.00013	1.293	0.066
rs760711	chr22	36838795	A	G	0.98772	0.986	0.00013	0.848	0.043
rs139960	chr22	36850984	A	G	0.01238	0.984	0.00013	1.178	0.042
rs139962	chr22	36851586	C	T	0.98762	0.984	0.00013	0.849	0.042
rs139999	chr22	36863375	A	C	0.93403	0.988	0.00013	0.93	0.019
rs74672644	chr22	36877459	A	G	0.06498	0.99	0.00013	1.076	0.019
rs143708090	chr22	36905375	D	I	0.9355	0.981	0.00013	0.929	0.019
rs5750266	chr22	36905571	A	G	0.93592	0.978	0.00013	0.929	0.019
rs3788696	chr22	46859003	C	G	0.49799	0.937	0.00013	0.963	0.01
rs5934680	chrX	6868451	C	T	0.65975	1	0.00013	0.965	0.009
rs7054550	chrX	6910400	A	G	0.5942	1	0.00013	0.969	0.008
rs3067883	chrX	6952918	D	I	0.58512	1	0.00013	0.968	0.009
rs143353200	chrX	6971246	D	I	0.595	1	0.00013	0.969	0.008
rs1534274	chrX	7007170	C	T	0.58931	1	0.00013	0.969	0.008
rs1534275	chrX	7007600	C	T	0.58933	1	0.00013	0.969	0.008
rs1465066	chrX	7008197	A	G	0.41063	1	0.00013	1.033	0.008
rs1465065	chrX	7008254	A	C	0.58945	1	0.00013	0.969	0.008
rs7892096	chrX	7009936	C	T	0.58919	1	0.00013	0.969	0.008
rs11095372	chrX	7028024	C	T	0.41092	1	0.00013	1.033	0.008
rs11095373	chrX	7028026	C	T	0.58908	1	0.00013	0.969	0.008
rs878561	chrX	7028304	C	T	0.58908	1	0.00013	0.969	0.008
rs4500243	chrX	7028564	C	T	0.58906	1	0.00013	0.969	0.008
rs12388823	chrX	7044081	C	T	0.40555	1	0.00013	1.033	0.008
rs5979036	chrX	7059036	G	T	0.58866	1	0.00013	0.969	0.008
rs5901336	chrX	7066988	D	I	0.39797	1	0.00013	1.033	0.008
rs6530059	chrX	7075406	C	T	0.40982	1	0.00013	1.033	0.008
rs7888782	chrX	7075793	A	G	0.5902	1	0.00013	0.969	0.008
rs5972364	chrX	31312121	A	G	0.06704	1	0.00013	0.931	0.019
rs191144476	chrX	75375496	C	G	0.00138	1	0.00013	3.604	0.331
rs145473143	chrX	134297969	A	G	0.99432	1	0.00013	0.762	0.069
rs7890642	chrX	146304758	A	G	0.99302	1	0.00013	1.412	0.094
rs5925501	chrX	150238818	A	G	0.32598	1	0.00013	0.966	0.009
rs113868019	chr1	24901432	D	I	0.08627	0.966	0.00014	1.067	0.017
rs11210907	chr1	44191759	C	T	0.70651	0.963	0.00014	0.96	0.011
rs4660259	chr1	44194534	A	G	0.7066	0.963	0.00014	0.96	0.011
rs55803885	chr1	44195619	D	I	0.71325	0.976	0.00014	0.96	0.011
rs3862228	chr1	44196945	C	T	0.70651	0.963	0.00014	0.96	0.011
rs7412307	chr1	44433864	C	G	0.80955	0.945	0.00014	0.953	0.013
rs1202829	chr1	58355969	C	T	0.21426	0.995	0.00014	0.956	0.012
rs58054723	chr1	61840949	C	G	0.90428	0.97	0.00014	0.939	0.016
rs182765537	chr1	71687903	A	G	0.00283	0.967	0.00014	1.379	0.082
rs66588571	chr1	73504864	D	I	0.03908	0.99	0.00014	1.099	0.024
rs4272574	chr1	73661205	C	T	0.49721	0.959	0.00014	1.038	0.01
rs321590	chr1	96691401	G	T	0.94789	0.912	0.00014	1.09	0.023
rs547880	chr1	96701064	A	C	0.9478	0.909	0.00014	1.09	0.023
rs575537	chr1	96701779	C	G	0.9478	0.909	0.00014	1.09	0.023
rs531206	chr1	96704381	A	G	0.05221	0.909	0.00014	0.918	0.023
rs9660314	chr1	96709513	A	G	0.9524	0.987	0.00014	1.09	0.023
rs34495252	chr1	96762066	D	I	0.04148	0.991	0.00014	0.912	0.024
rs531709206	chr1	151468889	D	I	0.13044	0.957	0.00014	0.946	0.015
rs72749752	chr1	204170434	A	G	0.94664	0.994	0.00014	0.922	0.021
rs6700426	chr1	204170993	A	G	0.05391	0.995	0.00014	1.083	0.021
rs67418468	chr2	50265861	C	T	0.57983	0.972	0.00014	1.039	0.01
rs58965312	chr2	113869233	C	T	0.49467	0.984	0.00014	1.038	0.01
rs7591798:G	chr2	129946125	G	T	0.54352	0.976	0.00014	1.038	0.01
rs17654299	chr2	137413441	A	G	0.20333	0.986	0.00014	1.046	0.012
rs56163684	chr2	137416657	A	G	0.79669	0.985	0.00014	0.956	0.012
rs139403212	chr2	137529687	D	I	0.79144	0.993	0.00014	0.956	0.012
rs56349408	chr2	137585341	D	I	0.79263	0.994	0.00014	0.956	0.012
rs12986535	chr2	137590406	C	T	0.20543	0.994	0.00014	1.046	0.012
rs17663449	chr2	137592244	C	G	0.20566	0.994	0.00014	1.046	0.012
rs34197312	chr2	137608941	C	G	0.20546	0.994	0.00014	1.046	0.012
rs78293574	chr2	142659352	A	C	0.11239	0.982	0.00014	1.06	0.015
rs7619713	chr3	1663411	G	T	0.73296	0.954	0.00014	0.959	0.011
rs9831745	chr3	1663841	G	T	0.73314	0.954	0.00014	0.959	0.011
rs552402822	chr3	50698494	D	I	0.12893	0.993	0.00014	1.055	0.014
rs9831288	chr3	50773804	A	G	0.16115	0.935	0.00014	1.052	0.013
rs59311277	chr3	50854893	A	T	0.84725	0.993	0.00014	0.951	0.013
rs36066875	chr3	51000143	D	I	0.15379	0.991	0.00014	1.051	0.013
rs12494165	chr3	51136572	A	G	0.85332	0.91	0.00014	0.948	0.014
rs4586852	chr3	51155856	A	G	0.14687	0.912	0.00014	1.054	0.014
rs762111713	chr3	51180702	D	I	0.102	0.938	0.00014	1.064	0.016
rs34690448	chr3	51213900	D	I	0.86515	0.962	0.00014	0.947	0.014
rs144639200	chr3	85603949	D	I	0.61839	0.996	0.00014	0.963	0.01
rs4856592	chr3	85612730	A	G	0.38389	0.986	0.00014	1.039	0.01
rs57400427	chr3	85614377	D	I	0.38508	0.982	0.00014	1.039	0.01
rs73137395	chr3	89478753	A	C	0.23841	0.99	0.00014	1.044	0.011
rs7616322	chr3	89493283	C	T	0.24079	0.99	0.00014	1.044	0.011
rs73139119	chr3	89522285	C	T	0.23822	0.99	0.00014	1.044	0.011
rs73139121	chr3	89522433	A	G	0.23824	0.99	0.00014	1.044	0.011
rs73139127	chr3	89524436	A	T	0.76207	0.99	0.00014	0.958	0.011
rs73139129	chr3	89524562	A	G	0.23791	0.99	0.00014	1.044	0.011
rs73139131	chr3	89524686	A	G	0.23821	0.99	0.00014	1.044	0.011
rs73139135	chr3	89527937	C	T	0.75357	0.992	0.00014	0.959	0.011
rs12634269	chr3	89532768	A	C	0.2486	1	0.00014	1.043	0.011
rs12629165	chr3	89533017	A	G	0.75329	0.99	0.00014	0.959	0.011
rs4854646	chr3	131240042	A	T	0.77122	0.98	0.00014	0.957	0.011
rs6439343	chr3	131813678	A	G	0.53895	0.98	0.00014	0.964	0.01
rs4455357	chr3	131817551	A	G	0.46165	0.978	0.00014	1.038	0.01
rs3009512	chr3	131819873	A	G	0.45583	0.995	0.00014	1.038	0.01
rs77913180	chr3	148651695	C	T	0.22225	0.984	0.00014	0.957	0.012
rs11717289	chr3	153162481	A	G	0.24194	0.975	0.00014	0.958	0.011
rs10935935	chr3	153163735	G	T	0.25648	0.974	0.00014	0.958	0.011
rs13078931	chr3	182778941	A	G	0.24454	0.959	0.00014	1.044	0.011
rs1970864	chr3	182779943	A	G	0.75512	0.957	0.00014	0.958	0.011
rs55811245	chr3	182784407	A	G	0.75495	0.957	0.00014	0.958	0.011
rs35587538	chr3	182788024	D	I	0.23894	0.985	0.00014	1.044	0.011
rs2314738	chr3	182795910	C	T	0.75506	0.958	0.00014	0.958	0.011
rs13061424	chr3	182797309	A	T	0.24467	0.958	0.00014	1.044	0.011
rs563207632	chr4	29173829	A	C	0.99568	0.928	0.00014	0.765	0.069
rs4692461	chr4	30499565	A	G	0.79579	0.984	0.00014	1.047	0.012
rs4692093	chr4	30515405	G	T	0.80475	0.986	0.00014	1.048	0.012
rs145463608	chr4	92372238	D	I	0.67857	0.987	0.00014	0.962	0.01
rs61520090	chr4	92372239	A	C	0.67857	0.987	0.00014	0.962	0.01
rs57001255	chr4	92372240	A	T	0.67857	0.987	0.00014	0.962	0.01
rs33924867	chr4	92391596	D	I	0.67838	0.985	0.00014	0.962	0.01
rs28522574	chr4	98159363	A	C	0.01625	0.903	0.00014	1.156	0.038
rs4541603	chr4	110030327	C	G	0.65466	0.963	0.00014	1.04	0.01
rs58336243	chr4	132584966	A	C	0.19148	0.948	0.00014	1.048	0.012
rs142503372	chr4	138212421	C	G	0.98795	0.91	0.00014	0.844	0.044
rs17753917	chr4	178829320	C	T	0.81727	0.938	0.00014	0.952	0.013
rs62340087	chr4	178830377	C	T	0.81769	0.941	0.00014	0.952	0.013
rs2378803	chr4	178831106	C	T	0.18232	0.94	0.00014	1.05	0.013
rs17754142	chr4	178870075	C	T	0.21158	0.944	0.00014	1.047	0.012
rs533456146	chr5	79118358	A	G	0.99713	1	0.00014	1.514	0.114
rs114893205	chr5	113903452	A	G	0.98627	1	0.00014	0.856	0.04
rs248482	chr5	141181697	A	C	0.23251	1	0.00014	0.957	0.012
rs4958318	chr5	151943054	C	T	0.27909	1	0.00014	1.042	0.011
rs12188079	chr5	152201527	C	T	0.71553	1	0.00014	0.961	0.011
rs2964028	chr5	153241152	A	G	0.34719	1	0.00014	1.04	0.01
rs12654695	chr5	163640237	C	T	0.84911	1	0.00014	0.95	0.013
rs149797649	chr5	166951995	A	G	0.00103	1	0.00014	1.822	0.152
rs191786203	chr5	174468606	G	T	0.00168	1	0.00014	1.655	0.128
rs139059547	chr6	28983905	C	T	0.04687	1	0.00014	1.088	0.022
rs148950485	chr6	29245503	C	G	0.05147	1	0.00014	1.083	0.021
rs73749588	chr6	57293704	A	G	0.00521	1	0.00014	0.731	0.085
rs78694564	chr6	65624079	A	G	0.96434	1	0.00014	0.908	0.025
rs144921486	chr6	65628590	D	I	0.03567	1	0.00014	1.101	0.025
rs9359954	chr6	92318594	G	T	0.5035	1	0.00014	1.038	0.01
rs34093045	chr6	92324944	A	G	0.63339	1	0.00014	0.963	0.01
rs673044	chr6	96422031	C	T	0.87921	1	0.00014	0.945	0.015
rs17796354	chr6	153660820	C	T	0.9595	1	0.00014	0.914	0.023
rs75400719	chr7	29502656	C	G	0.01782	1	0.00014	0.864	0.039
rs74505582	chr7	70611734	C	G	0.03994	1	0.00014	0.906	0.026
rs1063964	chr7	87835469	A	G	0.6832	1	0.00014	1.042	0.011
rs6467447	chr7	132525147	C	T	0.62088	1	0.00014	0.963	0.01
rs7784653	chr7	132556971	C	T	0.36986	1	0.00014	1.039	0.01
rs10245175	chr7	138735734	A	G	0.50624	1	0.00014	0.929	0.019
rs35234927	chr8	1877244	D	I	0.14071	1	0.00014	0.945	0.015
rs76946887	chr8	31447344	A	G	0.95991	1	0.00014	0.901	0.027
rs556608253	chr8	35593744	C	T	0.99868	1	0.00014	21.477	1.052
rs10958730	chr8	38419151	A	G	0.90898	1	0.00014	0.939	0.016
rs2278948	chr8	38420069	A	G	0.09099	1	0.00014	1.065	0.017
rs111545025	chr8	60114992	C	T	0.0287	1	0.00014	0.889	0.031
rs561012630	chr8	66350597	A	G	0.00616	1	0.00014	1.287	0.065
rs186164148	chr8	88230200	A	G	0.00343	1	0.00014	1.342	0.075
rs2992718	chr8	138442904	A	G	0.24221	1	0.00014	0.958	0.011
rs138654449	chr8	144087009	C	T	0.99548	1	0.00014	1.442	0.099
rs73498748	chr9	100923288	C	T	0.95281	1	0.00014	0.916	0.023
rs113660809:TTGTG	chr9	107771837	D	I	0.09004	1	0.00014	1.066	0.017
rs10979516	chr9	111576070	A	T	0.09547	1	0.00014	1.063	0.016
rs10979517	chr9	111576172	C	G	0.09544	1	0.00014	1.063	0.016
rs10979518	chr9	111576250	A	G	0.90457	1	0.00014	0.941	0.016
rs10979519	chr9	111576274	C	T	0.90457	1	0.00014	0.941	0.016
rs10979520	chr9	111576305	A	G	0.90456	1	0.00014	0.941	0.016
rs10739386	chr9	115794588	C	T	0.72092	1	0.00014	1.043	0.011
rs4633344	chr10	3716205	C	T	0.50796	0.958	0.00014	0.964	0.01
rs5787004	chr10	94325760	D	I	0.66557	0.902	0.00014	1.042	0.011
rs10766004	chr11	12972656	A	T	0.41426	0.959	0.00014	1.039	0.01
rs7114010	chr11	33072993	A	G	0.2777	0.959	0.00014	1.043	0.011
rs7130318	chr11	33073319	C	T	0.27771	0.959	0.00014	1.043	0.011
rs4755486	chr11	33074901	C	G	0.7222	0.959	0.00014	0.959	0.011
rs4755487	chr11	33074979	G	T	0.27782	0.959	0.00014	1.043	0.011
rs10430950	chr11	33077806	A	G	0.72236	0.958	0.00014	0.959	0.011
rs10767986	chr11	33079980	C	G	0.72239	0.958	0.00014	0.96	0.011
rs3758743	chr11	33080835	C	G	0.72241	0.958	0.00014	0.96	0.011
rs6484638	chr11	33081976	A	G	0.72241	0.958	0.00014	0.96	0.011
rs6484639	chr11	33082193	C	T	0.72241	0.958	0.00014	0.96	0.011
rs1407044	chr11	33084065	A	G	0.7224	0.958	0.00014	0.96	0.011
rs1727149	chr11	95497171	C	T	0.51126	0.962	0.00014	1.038	0.01
rs2734440	chr12	10602077	C	T	0.64067	0.97	0.00014	1.04	0.01
rs2682472	chr12	10605571	A	T	0.64071	0.966	0.00014	1.04	0.01
rs1356929	chr12	10621521	A	G	0.36126	0.96	0.00014	0.962	0.01
rs553414849	chr12	39880328	D	I	0.20695	0.958	0.00014	1.047	0.012
rs11171747	chr12	56518408	G	T	0.61187	0.973	0.00014	0.963	0.01
rs11066376	chr12	109792783	A	C	0.01889	0.989	0.00014	0.868	0.038
rs61930502	chr12	113985428	A	G	0.22308	0.934	0.00014	0.955	0.012
rs12367259	chr12	130004859	C	T	0.31792	0.935	0.00014	1.042	0.011
rs12870774	chr13	50806532	A	T	0.97702	0.993	0.00014	1.132	0.033
rs9527057	chr13	53771038	A	G	0.48506	0.983	0.00014	0.964	0.01
rs1254590	chr14	52789142	A	G	0.86594	0.912	0.00014	0.946	0.015
rs8014349	chr14	72046496	A	C	0.24692	0.967	0.00014	1.044	0.011
rs79027608	chr14	86937415	C	T	0.93454	0.991	0.00014	0.93	0.019
rs78877835	chr14	86940792	A	C	0.93451	0.982	0.00014	0.93	0.019
rs12590034	chr14	98252797	A	G	0.76885	0.953	0.00014	1.046	0.012
rs184616278	chr15	83558368	A	G	0.99881	0.9	0.00014	1.788	0.163
rs148327844	chr15	83915684	C	G	0.99286	0.914	0.00014	0.806	0.056
rs2257492	chr16	12133471	A	G	0.43828	0.957	0.00014	1.038	0.01
rs3862465	chr16	12134106	C	T	0.43095	0.951	0.00014	1.039	0.01
rs72824943	chr16	81980738	C	T	0.98108	0.982	0.00014	1.149	0.037
rs919821	chr16	82632815	C	G	0.08543	0.984	0.00014	1.068	0.017
rs117450170	chr16	86735903	A	G	0.96083	0.958	0.00014	1.102	0.026
rs116198769	chr17	74310976	A	C	0.97541	0.979	0.00014	0.89	0.03
rs115172145	chr17	74310984	C	T	0.97534	0.98	0.00014	0.89	0.03
rs9896016	chr17	75938377	C	T	0.14278	0.972	0.00014	1.054	0.014
rs62088580	chr18	27112807	A	C	0.90765	0.988	0.00014	1.067	0.017
rs10645138	chr18	27919447	D	I	0.75334	0.99	0.00014	1.044	0.011
rs4514768	chr18	40157251	A	G	0.25434	1	0.00014	1.043	0.011
rs369100106	chr20	45471184	D	I	0.32182	0.934	0.00014	1.041	0.011
rs12625745	chr20	49361711	A	T	0.34718	0.98	0.00014	1.04	0.01
rs16995475	chr20	49372943	A	G	0.7484	0.985	0.00014	1.044	0.011
rs879833	chr20	49379558	A	G	0.25397	0.984	0.00014	0.959	0.011
rs4473498	chr22	30673368	A	G	0.99117	0.956	0.00014	0.827	0.049
rs139959	chr22	36850803	C	T	0.01238	0.984	0.00014	1.178	0.042
rs2281086	chr22	36886377	A	G	0.93507	0.992	0.00014	0.93	0.019
rs5979997	chrX	6910458	C	T	0.40575	1	0.00014	1.033	0.008
rs746924751	chrX	6914600	D	I	0.39955	1	0.00014	1.034	0.009
rs4830583	chrX	6990873	A	C	0.34405	1	0.00014	1.035	0.009
rs4830591	chrX	7000921	C	T	0.58918	1	0.00014	0.969	0.008
rs7052687	chrX	7001592	A	G	0.58918	1	0.00014	0.969	0.008
rs7056729	chrX	7001690	C	T	0.41082	1	0.00014	1.033	0.008
rs5978250	chrX	7002209	C	T	0.41082	1	0.00014	1.033	0.008
rs4830601	chrX	7010512	A	G	0.58925	1	0.00014	0.969	0.008
rs4830602	chrX	7010748	A	G	0.41075	1	0.00014	1.033	0.008
rs4830603	chrX	7010873	A	G	0.58925	1	0.00014	0.969	0.008
rs4830605	chrX	7020801	A	T	0.41011	1	0.00014	1.033	0.008
rs6654839	chrX	7022359	C	T	0.58978	1	0.00014	0.969	0.008
rs17335470	chrX	7029625	C	T	0.4109	1	0.00014	1.033	0.008
rs4830607	chrX	7030680	A	G	0.41084	1	0.00014	1.033	0.008
rs12833898	chrX	7031730	C	G	0.58918	1	0.00014	0.969	0.008
rs7053479	chrX	7032209	A	G	0.58916	1	0.00014	0.969	0.008
rs1880880	chrX	7034601	C	T	0.41082	1	0.00014	1.033	0.008
rs5978279	chrX	7037185	C	T	0.41086	1	0.00014	1.033	0.008
rs6639772	chrX	7038484	A	G	0.58923	1	0.00014	0.969	0.008
rs4830613	chrX	7041090	A	T	0.41094	1	0.00014	1.033	0.008
rs6530053	chrX	7041357	C	T	0.58931	1	0.00014	0.969	0.008
rs12388579	chrX	7042881	C	T	0.58908	1	0.00014	0.969	0.008
rs4830616	chrX	7048643	C	T	0.58909	1	0.00014	0.969	0.008
rs184614996	chrX	122486057	A	G	0.99604	1	0.00014	0.787	0.061
rs187282862	chrX	147268299	C	G	0.00198	1	0.00014	0.62	0.135
rs430366	chrX	150302829	C	G	0.30468	1	0.00014	1.037	0.009
rs782105507	chrX	152879743	D	I	0.97339	1	0.00014	0.902	0.027
rs142057092	chr1	24901310	A	G	0.91402	0.969	0.00015	0.937	0.017
rs539096	chr1	44072420	A	G	0.77159	0.973	0.00015	0.957	0.012
rs34031066	chr1	44097056	D	I	0.26612	0.942	0.00015	1.043	0.011
rs150623615	chr1	44151436	D	I	0.28644	0.976	0.00015	1.042	0.011
rs6429636	chr1	44183540	G	T	0.70665	0.963	0.00015	0.96	0.011
rs10890273	chr1	44186444	A	T	0.2933	0.963	0.00015	1.042	0.011
rs10890275	chr1	44194216	G	T	0.29338	0.963	0.00015	1.042	0.011
rs4660743	chr1	44195404	C	T	0.7064	0.963	0.00015	0.96	0.011
rs7538463	chr1	44196416	A	T	0.28766	0.979	0.00015	1.042	0.011
rs34754704	chr1	44340150	D	I	0.25682	0.976	0.00015	1.043	0.011
rs76371137	chr1	44380585	A	G	0.962	0.95	0.00015	1.102	0.026
rs1202830	chr1	58357262	A	T	0.21437	0.992	0.00015	0.956	0.012
rs2749276	chr1	58370947	C	T	0.20974	0.981	0.00015	0.956	0.012
rs17421942	chr1	66588029	C	T	0.2111	0.987	0.00015	1.045	0.012
rs34577584	chr1	73697730	D	I	0.49946	0.967	0.00015	0.964	0.01
rs4571923	chr1	73736562	A	G	0.51598	0.948	0.00015	0.964	0.01
rs473037	chr1	96696064	C	G	0.94787	0.911	0.00015	1.09	0.023
rs528459	chr1	96704093	A	G	0.94775	0.909	0.00015	1.09	0.023
rs531295	chr1	96704417	A	G	0.94775	0.909	0.00015	1.09	0.023
rs633165	chr1	96706329	A	C	0.94775	0.909	0.00015	1.089	0.023
rs161681	chr1	96808589	C	T	0.93525	0.993	0.00015	1.077	0.02
rs75969334	chr1	169026138	A	G	0.01982	0.929	0.00015	1.141	0.034
rs6689090	chr1	204171540	A	G	0.94664	0.994	0.00015	0.923	0.021
rs142332430	chr1	204184260	D	I	0.01303	0.911	0.00015	0.845	0.045
rs75285495	chr2	12093170	C	T	0.05337	0.929	0.00015	0.919	0.022
rs60287247	chr2	29006516	A	G	0.92802	0.987	0.00015	1.074	0.019
rs57548535	chr2	133221400	C	G	0.13002	0.946	0.00015	0.945	0.015
rs35192483	chr2	137406375	A	G	0.79708	0.966	0.00015	0.956	0.012
rs1947099	chr2	137411705	A	C	0.20373	0.967	0.00015	1.046	0.012
rs7582192	chr2	137475070	A	G	0.79214	0.994	0.00015	0.957	0.012
rs12996558	chr2	137542251	C	G	0.20873	0.995	0.00015	1.045	0.012
rs3951770	chr2	137544376	C	T	0.20856	0.995	0.00015	1.045	0.012
rs34650811	chr2	137549720	A	G	0.20856	0.995	0.00015	1.045	0.012
rs11682839	chr2	137559181	G	T	0.20832	0.995	0.00015	1.045	0.012
rs35009137	chr2	137576157	A	G	0.20699	0.994	0.00015	1.045	0.012
rs17719652	chr2	137584818	A	G	0.20658	0.994	0.00015	1.045	0.012
rs36106344	chr2	137587139	A	G	0.79433	0.993	0.00015	0.957	0.012
rs12996434	chr2	137591154	A	G	0.20567	0.994	0.00015	1.045	0.012
rs55691047	chr2	137624876	A	G	0.20557	0.996	0.00015	1.045	0.012
rs6727596	chr2	138087543	C	T	0.28961	0.983	0.00015	1.041	0.011
rs35040542	chr2	153238046	C	T	0.9977	0.977	0.00015	0.698	0.092
rs12624082	chr2	154865481	C	T	0.6961	1	0.00015	0.962	0.01
rs34180058	chr2	154890608	A	G	0.30268	0.994	0.00015	1.041	0.01
rs112506349	chr2	195943820	A	C	0.89774	0.904	0.00015	0.939	0.016
rs556114959	chr3	73937	D	I	0.26531	0.931	0.00015	0.958	0.011
rs35898809	chr3	50580316	D	I	0.13553	0.987	0.00015	1.054	0.014
rs34563986	chr3	51055576	A	G	0.85436	0.919	0.00015	0.948	0.014
rs67560588	chr3	51065304	D	I	0.13305	0.976	0.00015	1.054	0.014
rs7373592	chr3	51098862	A	G	0.85397	0.916	0.00015	0.948	0.014
rs1480360	chr3	51311849	A	G	0.1431	0.909	0.00015	1.055	0.014
rs34035394	chr3	51333971	A	G	0.89285	0.985	0.00015	0.944	0.015
rs375151421	chr3	67449510	C	G	0.07682	0.983	0.00015	1.07	0.018
rs537251626	chr3	67449607	D	I	0.92304	0.982	0.00015	0.934	0.018
rs150658664	chr3	67450043	D	I	0.07562	0.972	0.00015	1.071	0.018
rs150323484	chr3	67450450	D	I	0.0767	0.978	0.00015	1.07	0.018
rs116554768	chr3	70476561	C	T	0.98221	0.945	0.00015	0.866	0.037
rs76084961	chr3	85604041	G	T	0.38524	0.989	0.00015	1.039	0.01
rs1375549	chr3	85613378	C	T	0.38173	0.99	0.00015	1.039	0.01
rs1375550	chr3	85613380	A	G	0.61827	0.99	0.00015	0.963	0.01
rs76658884	chr3	85640568	D	I	0.64205	0.98	0.00015	0.963	0.01
rs111286690	chr3	88932516	C	T	0.98441	0.932	0.00015	0.864	0.038
rs562407480	chr3	89439751	D	I	0.75628	0.918	0.00015	0.957	0.012
rs150837250	chr3	89522314	D	I	0.23279	0.974	0.00015	1.044	0.011
rs1499780	chr3	89526072	C	G	0.76202	0.99	0.00015	0.958	0.011
rs73139134	chr3	89527709	C	G	0.75373	0.991	0.00015	0.959	0.011
rs73139139	chr3	89528313	G	T	0.75361	0.992	0.00015	0.959	0.011
rs3762717	chr3	89528948	C	T	0.75348	0.993	0.00015	0.959	0.011
rs73139144	chr3	89529177	A	G	0.75361	0.992	0.00015	0.959	0.011
rs73139147	chr3	89530347	A	G	0.75361	0.992	0.00015	0.959	0.011
rs59172036	chr3	131240761	A	G	0.77491	0.978	0.00015	0.957	0.011
rs7622608	chr3	131814459	A	G	0.46108	0.98	0.00015	1.038	0.01
rs10937112	chr3	182800992	G	T	0.24446	0.958	0.00015	1.044	0.011
rs6806083	chr3	182804385	A	G	0.24387	0.962	0.00015	1.044	0.011
rs73216884	chr4	30516819	A	G	0.80467	0.987	0.00015	1.047	0.012
rs1512164	chr4	30521321	A	G	0.19489	0.989	0.00015	0.954	0.012
rs73228255	chr4	30525736	A	G	0.19489	0.989	0.00015	0.954	0.012
rs73228256	chr4	30525932	C	T	0.80511	0.989	0.00015	1.048	0.012
rs4974974	chr4	40213628	G	T	0.43551	0.966	0.00015	0.928	0.02
rs59583690	chr4	132583648	C	T	0.80773	0.951	0.00015	0.954	0.012
rs248474	chr5	141177793	A	C	0.76975	1	0.00015	1.046	0.012
rs187455	chr5	141178412	C	T	0.76904	1	0.00015	1.046	0.012
rs123145	chr5	141179496	G	T	0.23097	1	0.00015	0.956	0.012
rs144565	chr5	141180483	A	G	0.76758	1	0.00015	1.045	0.012
rs72799188	chr5	152186304	A	T	0.28753	1	0.00015	1.041	0.011
rs72799189	chr5	152186600	C	T	0.71247	1	0.00015	0.961	0.011
rs111658964	chr5	152190325	C	T	0.7188	1	0.00015	0.961	0.011
rs183302107	chr5	167728468	C	G	0.00249	1	0.00015	0.623	0.132
rs75466431	chr5	173164799	A	G	0.99802	1	0.00015	0.675	0.101
rs4700965	chr5	180059424	A	G	0.53067	1	0.00015	0.964	0.01
rs13177095	chr5	180069648	C	G	0.74336	1	0.00015	0.959	0.011
rs192841601	chr6	27913370	A	G	0.03393	1	0.00015	1.103	0.026
rs200631765	chr6	29264545	D	I	0.05023	1	0.00015	1.084	0.021
rs9362898	chr6	92339913	G	T	0.51555	1	0.00015	1.038	0.01
rs473967	chr6	96421842	A	G	0.87925	1	0.00015	0.945	0.015
rs150256104	chr6	102592337	C	T	0.00703	1	0.00015	0.787	0.065
rs553576360	chr6	117060599	C	T	0.99326	1	0.00015	1.35	0.081
rs6569289	chr6	123146698	A	G	0.50004	1	0.00015	0.964	0.01
rs12182245	chr6	139545203	A	G	0.66226	1	0.00015	0.957	0.012
rs9385885	chr6	140192612	A	G	0.80652	1	0.00015	0.955	0.012
rs6938814	chr6	140194296	A	G	0.80507	1	0.00015	0.955	0.012
rs182079880	chr7	10184223	A	T	0.01347	1	0.00015	0.844	0.046
rs2721801	chr7	24784057	A	G	0.90855	1	0.00015	1.066	0.017
rs138759250	chr7	35267312	C	G	0.01242	1	0.00015	0.818	0.054
rs186743162	chr7	39373634	C	G	0.99801	1	0.00015	0.668	0.103
rs139661109	chr7	53018158	C	T	0.00827	1	0.00015	0.793	0.063
rs188704557	chr7	110721162	A	C	0.01065	1	0.00015	1.195	0.046
rs10271218	chr7	132566804	A	C	0.63029	1	0.00015	0.963	0.01
rs114798927	chr8	9221376	C	T	0.8867	1	0.00015	1.06	0.015
rs10958728	chr8	38417623	A	C	0.9223	1	0.00015	0.935	0.018
rs10958729	chr8	38419087	A	G	0.09107	1	0.00015	1.065	0.016
rs11985941	chr8	38419633	G	T	0.90884	1	0.00015	0.939	0.016
rs142398226	chr8	38420484	D	I	0.90944	1	0.00015	0.939	0.017
rs7823385	chr8	129592535	A	G	0.16627	1	0.00015	0.903	0.027
rs55733710	chr8	138424118	G	T	0.76148	1	0.00015	1.044	0.011
rs55971941	chr8	138425852	C	T	0.23647	1	0.00015	0.958	0.011
rs1996169	chr8	138437742	C	T	0.75789	1	0.00015	1.044	0.011
rs11166720	chr8	138443940	A	G	0.75769	1	0.00015	1.044	0.011
rs4874154	chr8	144654582	A	C	0.17882	1	0.00015	0.952	0.013
rs34920842	chr9	5442012	D	I	0.484	1	0.00015	0.964	0.01
rs72692883	chr9	9035149	C	G	0.00582	1	0.00015	1.284	0.065
rs144331413	chr9	105685630	A	G	0.98765	1	0.00015	1.201	0.049
rs76996768	chr9	107557177	C	T	0.92515	1	0.00015	0.934	0.018
rs7026770	chr9	109950871	C	T	0.99551	1	0.00015	0.734	0.079
rs10979523	chr9	111577140	A	G	0.90431	1	0.00015	0.941	0.016
rs10120148	chr9	111577584	A	G	0.90452	1	0.00015	0.941	0.016
rs555829073	chr9	124886073	G	T	0.00588	1	0.00015	1.311	0.07
rs10987358	chr9	129325697	A	G	0.99325	1	0.00015	1.273	0.065
rs2482073	chr10	12876850	A	G	0.27824	0.984	0.00015	1.042	0.011
rs2955251	chr11	12944288	C	T	0.57531	0.918	0.00015	0.963	0.01
rs2273544	chr11	33076191	C	T	0.26941	1	0.00015	1.042	0.011
rs7125873	chr11	33081375	A	G	0.72242	0.958	0.00015	0.96	0.011
rs12803924	chr11	95474226	C	T	0.41026	0.986	0.00015	0.964	0.01
rs12824474	chr12	10602925	C	T	0.65364	0.989	0.00015	1.039	0.01
rs10772285	chr12	10619374	G	T	0.36066	0.96	0.00015	0.962	0.01
rs4542497	chr12	10625359	A	C	0.64035	0.959	0.00015	1.04	0.01
rs10743897	chr12	10633661	A	G	0.63895	0.951	0.00015	1.04	0.01
rs10845142	chr12	10633879	A	G	0.36105	0.951	0.00015	0.962	0.01
rs10879083	chr12	70446364	A	G	0.33859	0.99	0.00015	1.039	0.01
rs546994355	chr12	77281217	A	G	0.99873	0.96	0.00015	0.571	0.142
rs117483558	chr12	109768522	A	G	0.0175	0.948	0.00015	0.863	0.039
rs78069100	chr12	109789913	G	T	0.98102	0.995	0.00015	1.149	0.037
rs11066371	chr12	109791124	A	G	0.98105	0.988	0.00015	1.15	0.038
rs11066385	chr12	109795993	C	G	0.01892	0.992	0.00015	0.869	0.037
rs78921317	chr12	109800488	G	T	0.98104	0.995	0.00015	1.15	0.037
rs206327	chr13	32994393	A	C	0.21309	0.939	0.00015	0.912	0.024
rs12427491	chr13	47205810	C	T	0.52016	0.96	0.00015	0.964	0.01
rs1960348	chr13	53822037	C	T	0.48724	0.978	0.00015	0.964	0.01
rs112242850	chr13	55234825	A	G	0.99824	0.97	0.00015	0.656	0.107
rs1659031	chr13	69396332	G	T	0.3286	0.992	0.00015	0.962	0.01
rs143023764	chr13	84053369	D	I	0.96039	0.959	0.00015	1.102	0.026
rs9518016	chr13	100828613	A	T	0.40064	0.983	0.00015	0.963	0.01
rs476423	chr13	100902007	A	G	0.60614	0.978	0.00015	1.039	0.01
rs7144197	chr14	35621532	A	G	0.17012	0.946	0.00015	0.951	0.013
rs1254594	chr14	52788038	C	G	0.86594	0.912	0.00015	0.946	0.015
rs12879953	chr14	95282840	C	T	0.76954	0.986	0.00015	1.044	0.011
rs7143635	chr14	95286140	A	G	0.75274	0.945	0.00015	1.044	0.011
rs187929999	chr15	93712693	A	G	0.99814	0.904	0.00015	0.664	0.104
rs72759241	chr15	97561469	A	G	0.95484	0.962	0.00015	0.916	0.023
rs12930091	chr16	5551821	C	T	0.84296	0.979	0.00015	1.052	0.013
rs3915876	chr16	12133210	A	G	0.43743	0.955	0.00015	1.038	0.01
rs2859624	chr16	78587943	C	T	0.97926	0.904	0.00015	0.88	0.033
rs7230640	chr18	40154420	C	T	0.24244	0.964	0.00015	1.044	0.011
rs7231626	chr18	40158227	C	T	0.75837	0.964	0.00015	0.958	0.011
rs143681055	chr18	40176205	D	I	0.77562	0.97	0.00015	0.957	0.012
rs3764586	chr19	24098054	A	T	0.17064	0.971	0.00015	0.952	0.013
rs13346132	chr19	24098096	A	G	0.82936	0.971	0.00015	1.05	0.013
rs62116450	chr19	24196800	C	G	0.82926	0.977	0.00015	1.05	0.013
rs6126094	chr20	49380510	A	T	0.74856	0.976	0.00015	1.043	0.011
rs79185146	chr22	36855892	A	G	0.98681	0.977	0.00015	0.853	0.041
rs140273239	chr22	36881159	D	I	0.93471	0.993	0.00015	0.931	0.019
rs140763451	chr22	36888646	A	G	0.93506	0.991	0.00015	0.93	0.019
rs5978836	chrX	6974672	A	G	0.4119	1	0.00015	1.033	0.008
rs868756	chrX	6975782	C	G	0.58858	1	0.00015	0.969	0.008
rs6530046	chrX	6978441	A	G	0.58865	1	0.00015	0.969	0.008
rs7891838	chrX	6979109	C	T	0.41131	1	0.00015	1.033	0.008
rs34633626	chrX	6980443	G	T	0.40638	1	0.00015	1.033	0.008
rs6639764	chrX	6981358	G	T	0.41134	1	0.00015	1.033	0.008
rs7889414	chrX	6982765	C	T	0.58788	1	0.00015	0.969	0.008
rs11095350	chrX	6984092	C	T	0.41134	1	0.00015	1.033	0.008
rs4504832	chrX	6986549	C	T	0.41138	1	0.00015	1.033	0.008
rs6530050	chrX	6989904	A	G	0.58864	1	0.00015	0.969	0.008
rs7057654	chrX	7002837	C	G	0.58903	1	0.00015	0.969	0.008
rs58716454	chrX	7018210	D	I	0.59636	1	0.00015	0.969	0.008
rs4830402	chrX	7030532	A	G	0.41082	1	0.00015	1.033	0.008
rs368865869	chrX	7043062	D	I	0.59691	1	0.00015	0.969	0.008
rs1473666	chrX	7066051	A	C	0.59092	1	0.00015	0.969	0.008
rs3086677	chrX	78589066	D	I	0.40349	1	0.00015	1.033	0.009
rs35167926	chrX	150171987	D	I	0.43323	1	0.00015	0.969	0.009
rs549577743	chr1	24902407	D	I	0.89622	0.909	0.00016	0.94	0.016
rs9328948	chr1	24917456	G	T	0.08246	0.992	0.00016	1.067	0.017
rs11803263	chr1	73449159	G	T	0.54379	0.978	0.00016	1.038	0.01
rs11210113	chr1	73525185	A	G	0.039	0.992	0.00016	1.097	0.024
rs11210146	chr1	73622007	A	G	0.44049	0.979	0.00016	0.964	0.01
rs631965	chr1	96626523	G	T	0.93802	0.981	0.00016	1.079	0.02
rs321587	chr1	96686562	C	T	0.05196	0.915	0.00016	0.919	0.023
rs1626815	chr1	96799330	C	T	0.04276	0.995	0.00016	0.914	0.024
rs116248572	chr1	190542930	C	G	0.98675	0.986	0.00016	1.179	0.044
rs6689599	chr1	204172060	C	G	0.94668	0.993	0.00016	0.923	0.021
rs6689607	chr1	204172096	A	G	0.94664	0.994	0.00016	0.923	0.021
rs77141670	chr2	30485340	C	T	0.02422	0.973	0.00016	1.123	0.03
rs35656131	chr2	49078953	A	G	0.39725	0.997	0.00016	1.038	0.01
rs141124041	chr2	50264461	D	I	0.42307	0.965	0.00016	0.964	0.01
rs113174138	chr2	50266021	C	T	0.5818	0.971	0.00016	1.038	0.01
rs7580574	chr2	50266164	A	C	0.41826	0.971	0.00016	0.964	0.01
rs117300840	chr2	111681982	A	G	0.99861	0.94	0.00016	0.602	0.13
rs71417600	chr2	137466576	C	T	0.20796	0.995	0.00016	1.045	0.012
rs34285902	chr2	137543768	G	T	0.79136	0.995	0.00016	0.957	0.012
rs34894826	chr2	137544157	A	C	0.20863	0.995	0.00016	1.045	0.012
rs12987519	chr2	137544784	A	G	0.20867	0.995	0.00016	1.045	0.012
rs13022485	chr2	137551197	C	T	0.20849	0.995	0.00016	1.045	0.012
rs778213	chr2	137604763	C	T	0.78899	0.978	0.00016	0.957	0.012
rs1346733	chr2	137621738	G	T	0.26854	0.979	0.00016	1.042	0.011
rs147404553:GCACA	chr2	137625690	D	I	0.20558	0.997	0.00016	1.045	0.012
rs34292996	chr2	153237832	C	G	0.00229	0.978	0.00016	1.432	0.092
rs35317652:A	chr2	153239098	A	G	0.9977	0.976	0.00016	0.699	0.092
rs6751732	chr2	154909336	A	G	0.69826	0.994	0.00016	0.962	0.01
rs6433833	chr2	181027688	C	T	0.6558	0.994	0.00016	1.039	0.01
rs148209218	chr2	189615633	G	T	0.999	0.91	0.00016	2.044	0.206
rs148021312	chr2	198940145	C	G	0.01736	0.926	0.00016	0.865	0.039
rs72951872	chr2	217977729	A	C	0.552	0.902	0.00016	1.04	0.01
rs1973681	chr3	1660331	C	T	0.73363	0.951	0.00016	0.959	0.011
rs9867588	chr3	50526880	C	T	0.85383	0.994	0.00016	0.95	0.013
rs71274824:GC	chr3	50537682	D	I	0.14816	0.984	0.00016	1.052	0.013
rs391620	chr3	50581248	A	C	0.845	0.934	0.00016	0.95	0.013
rs35359193	chr3	50785305	D	I	0.14257	0.989	0.00016	1.052	0.014
rs142946961	chr3	51015846	D	I	0.15444	0.989	0.00016	1.051	0.013
rs9838433	chr3	51017304	C	T	0.16343	0.928	0.00016	1.051	0.013
rs34416506	chr3	51178730	D	I	0.88991	0.982	0.00016	0.944	0.015
rs3856932	chr3	51269204	A	G	0.14119	0.909	0.00016	1.055	0.014
rs11715708	chr3	51304512	G	T	0.13362	0.964	0.00016	1.055	0.014
rs557194802	chr3	67446858	A	C	0.07673	0.986	0.00016	1.07	0.018
rs374437254	chr3	67446892	C	G	0.07673	0.986	0.00016	1.07	0.018
rs115533068	chr3	67447164	C	T	0.07673	0.986	0.00016	1.07	0.018
rs374968618	chr3	67447447	C	G	0.07673	0.985	0.00016	1.07	0.018
rs112257670	chr3	67448245	C	G	0.92327	0.984	0.00016	0.934	0.018
rs139666855	chr3	85586641	D	I	0.37568	0.991	0.00016	1.039	0.01
rs113141104	chr3	89519238	C	T	0.23805	0.99	0.00016	1.044	0.011
rs12631313	chr3	89528461	A	T	0.24667	0.992	0.00016	1.043	0.011
rs7650466	chr3	89530358	C	T	0.2468	0.993	0.00016	1.043	0.011
rs2117138	chr3	89531522	A	G	0.24663	0.992	0.00016	1.043	0.011
rs12634341	chr3	89533031	A	C	0.24688	0.99	0.00016	1.043	0.011
rs1464463	chr3	90056380	A	G	0.7367	0.981	0.00016	0.96	0.011
rs1054473	chr3	131239666	C	T	0.77083	0.985	0.00016	0.958	0.011
rs62283168	chr3	131243450	A	T	0.77426	0.979	0.00016	0.958	0.011
rs3009484	chr3	131811240	C	T	0.46074	0.979	0.00016	1.038	0.01
rs9850336	chr3	131814040	C	T	0.5388	0.979	0.00016	0.964	0.01
rs4854880	chr3	131824794	A	G	0.46285	0.969	0.00016	1.038	0.01
rs59605967	chr3	148658436	A	G	0.79637	0.994	0.00016	1.046	0.012
rs1512148	chr4	30556489	C	T	0.29713	0.983	0.00016	0.961	0.011
rs80172294	chr4	82327560	A	G	0.99784	0.919	0.00016	1.637	0.138
rs5860239	chr4	92380296	D	I	0.67931	0.989	0.00016	0.962	0.01
rs7663909	chr4	92385403	G	T	0.32197	0.985	0.00016	1.04	0.01
rs6824423	chr4	174683503	A	C	0.85433	0.992	0.00016	1.052	0.014
rs12332022	chr4	174683861	C	T	0.1456	0.993	0.00016	0.949	0.014
rs62358460	chr5	9008833	A	G	0.73915	0.927	0.00016	0.958	0.011
rs248476	chr5	141178161	A	C	0.76897	1	0.00016	1.045	0.012
rs121978	chr5	141179063	C	T	0.23083	1	0.00016	0.957	0.012
rs123144	chr5	141179310	A	G	0.76915	1	0.00016	1.045	0.012
rs168701	chr5	141188469	A	C	0.23193	1	0.00016	0.957	0.012
rs143035365	chr5	152136128	C	T	0.03604	1	0.00016	1.105	0.026
rs2964007	chr5	153213649	A	G	0.65716	1	0.00016	0.963	0.01
rs556445279	chr5	169859979	D	I	0.98667	1	0.00016	0.857	0.04
rs10085109	chr5	180060804	C	G	0.47327	1	0.00016	1.038	0.01
rs13168072	chr5	180069852	C	T	0.74298	1	0.00016	0.96	0.011
rs2294461	chr6	6614501	A	C	0.08533	1	0.00016	1.066	0.017
rs147762891	chr6	28004133	G	T	0.0346	1	0.00016	1.102	0.026
rs143400696	chr6	28945166	C	G	0.04653	1	0.00016	1.088	0.022
rs140264516	chr6	28983572	A	T	0.04686	1	0.00016	1.087	0.022
rs115166140	chr6	29062551	A	G	0.04731	1	0.00016	1.087	0.022
rs139098578	chr6	29230854	D	I	0.94856	1	0.00016	0.923	0.021
rs4236151	chr6	57273285	G	T	0.99695	1	0.00016	1.701	0.145
rs78611191	chr6	65620534	A	G	0.9644	1	0.00016	0.908	0.025
rs529807834	chr6	77500239	A	C	0.99878	1	0.00016	1.992	0.197
rs6454868	chr6	92329899	A	G	0.51448	1	0.00016	1.037	0.01
rs7761838	chr6	92333692	G	T	0.51464	1	0.00016	1.037	0.01
rs4141509	chr6	92337183	A	G	0.51476	1	0.00016	1.037	0.01
rs1998218	chr6	92338434	C	T	0.48522	1	0.00016	0.965	0.01
rs9451740	chr6	92340527	A	G	0.48399	1	0.00016	0.965	0.01
rs7752590	chr6	153649258	A	T	0.04152	1	0.00016	1.095	0.024
rs76657486	chr6	153654946	C	T	0.04039	1	0.00016	1.094	0.024
rs148880576	chr7	31363937	A	G	0.00116	1	0.00016	1.652	0.129
rs1969511	chr7	45390977	A	C	0.92838	1	0.00016	1.075	0.019
rs146649126	chr7	66377466	C	G	0.98362	1	0.00016	1.176	0.044
rs74925462	chr7	70622729	A	C	0.03995	1	0.00016	0.908	0.026
rs141856443	chr7	91732083	A	G	0.99815	1	0.00016	0.64	0.115
rs573306014	chr7	97845598	A	G	0.99859	1	0.00016	0.638	0.115
rs140520447	chr7	122925621	A	G	0.98959	1	0.00016	0.839	0.046
rs34403348	chr8	9224224	A	G	0.90277	1	0.00016	1.064	0.017
rs147215754	chr8	33642986	C	T	0.03626	1	0.00016	1.105	0.026
rs72632516	chr8	38418441	A	G	0.90934	1	0.00016	0.939	0.017
rs371310469	chr8	80052730	C	T	0.00215	1	0.00016	0.628	0.129
rs180858571	chr8	96603599	G	T	0.008	1	0.00016	0.798	0.061
rs147389503	chr8	132200043	A	C	0.00906	1	0.00016	0.796	0.062
rs186154404	chr8	132759952	A	T	0.99744	1	0.00016	0.691	0.095
rs2992720	chr8	138440297	C	T	0.24196	1	0.00016	0.958	0.011
rs10505678	chr8	138455566	C	G	0.75812	1	0.00016	1.044	0.011
rs535530478	chr9	8929995	C	T	0.99875	1	0.00016	2.351	0.246
rs189667744	chr9	12514821	C	G	0.00126	1	0.00016	1.682	0.133
rs575928414	chr9	25800611	C	T	0.00146	1	0.00016	0.53	0.18
rs113118333	chr9	30259554	A	G	0.01775	1	0.00016	1.142	0.035
rs113141796	chr9	30305177	A	C	0.98099	1	0.00016	0.879	0.034
rs78561579	chr9	30491997	A	C	0.01963	1	0.00016	1.137	0.033
rs2277175	chr9	85964735	A	C	0.85453	1	0.00016	1.054	0.014
rs73498763	chr9	100929365	A	G	0.95384	1	0.00016	0.918	0.023
rs11792904	chr9	100933664	C	G	0.95373	1	0.00016	0.918	0.023
rs12345656	chr9	111574502	A	T	0.90428	1	0.00016	0.942	0.016
rs12378271	chr9	111577873	A	C	0.9045	1	0.00016	0.941	0.016
rs55686248	chr9	131802008	D	I	0.06729	1	0.00016	1.078	0.02
rs9409879	chr9	136535200	C	G	0.16375	1	0.00016	1.05	0.013
rs144313167	chr10	3600147	C	T	0.03144	0.976	0.00016	0.9	0.028
rs9733856	chr10	3715205	A	G	0.49214	0.958	0.00016	1.038	0.01
rs564428604	chr10	7998234	C	T	0.00384	0.937	0.00016	0.73	0.087
rs147146616	chr10	28645561	D	I	0.73345	0.905	0.00016	0.958	0.011
rs7910384	chr10	73803049	A	G	0.90988	0.988	0.00016	0.939	0.016
rs112925006	chr10	109710700	A	G	0.91532	0.969	0.00016	0.936	0.017
rs1557614	chr10	125247462	A	G	0.33924	0.973	0.00016	1.04	0.01
rs7130577	chr11	41459584	A	G	0.59538	0.959	0.00016	1.039	0.01
rs61882186	chr11	69182776	C	T	0.00511	0.926	0.00016	0.757	0.076
rs34220422	chr11	81368643	C	T	0.04541	0.919	0.00016	0.912	0.025
rs1016030	chr11	95472693	A	G	0.41013	0.986	0.00016	0.964	0.01
rs12791736	chr11	95475399	C	G	0.41024	0.986	0.00016	0.964	0.01
rs138756541	chr12	10637790	D	I	0.64566	0.957	0.00016	1.04	0.01
rs147467606	chr12	39445994	G	T	0.98734	0.96	0.00016	0.855	0.041
rs202077142	chr12	117513641	D	I	0.15118	0.957	0.00016	0.949	0.014
rs73155239	chr12	130006670	C	T	0.31871	0.945	0.00016	1.041	0.011
rs7330493	chr13	47156263	C	T	0.5043	0.934	0.00016	0.963	0.01
rs9534445	chr13	47206989	C	T	0.52018	0.96	0.00016	0.964	0.01
rs7993865	chr13	47242202	A	T	0.43789	0.956	0.00016	1.038	0.01
rs4886270	chr13	53780054	G	T	0.48773	0.985	0.00016	0.964	0.01
rs7318473	chr13	53835665	A	T	0.53429	0.975	0.00016	1.038	0.01
rs1556801	chr13	100808096	A	C	0.60259	0.984	0.00016	1.038	0.01
rs684215	chr13	100873945	C	T	0.60583	0.986	0.00016	1.038	0.01
rs7985063	chr13	111229357	C	T	0.22858	0.929	0.00016	0.956	0.012
rs1254591	chr14	52789060	A	G	0.13411	0.912	0.00016	1.057	0.015
rs1254588	chr14	52789747	C	T	0.86599	0.912	0.00016	0.946	0.015
rs1495785	chr14	52793767	C	T	0.1228	0.978	0.00016	1.058	0.015
rs34522690	chr14	72026550	D	I	0.23117	0.949	0.00016	1.045	0.012
rs2332641	chr14	72044728	G	T	0.24656	0.968	0.00016	1.044	0.011
rs7156313	chr14	72052310	C	G	0.24671	0.968	0.00016	1.044	0.011
rs3825719	chr14	72053097	A	G	0.24669	0.968	0.00016	1.044	0.011
rs3784064	chr14	72059551	A	G	0.24673	0.967	0.00016	1.044	0.011
rs147376272	chr14	84786947	D	I	0.22544	0.976	0.00016	1.044	0.011
rs4900375	chr14	98229487	A	G	0.7564	0.989	0.00016	1.044	0.011
rs762457108	chr16	4888593	D	I	0.07998	0.931	0.00016	0.933	0.018
rs146266629	chr16	68398909	A	G	0.98703	0.964	0.00016	0.854	0.041
rs16944172	chr16	79355827	C	T	0.69164	0.965	0.00016	0.961	0.011
rs117711052	chr17	74305308	C	G	0.97525	0.981	0.00016	0.891	0.03
rs55853094	chr17	75941636	C	T	0.29694	0.976	0.00016	1.041	0.011
rs55919256	chr17	75941640	A	T	0.29694	0.976	0.00016	1.041	0.011
rs1001168	chr17	75991816	C	G	0.29331	0.982	0.00016	1.041	0.011
rs10570700	chr18	27126941	D	I	0.90724	0.986	0.00016	1.067	0.017
rs62085496	chr18	27132585	C	T	0.09252	0.986	0.00016	0.937	0.017
rs62085504	chr18	27144582	C	T	0.09218	0.989	0.00016	0.937	0.017
rs4890406	chr18	40160119	A	C	0.24181	0.96	0.00016	1.044	0.011
rs180803362	chr18	42904678	C	T	0.00175	0.982	0.00016	1.56	0.114
rs62092475	chr18	55165704	A	G	0.89472	0.958	0.00016	1.063	0.016
rs4075793	chr18	65663984	A	C	0.81218	0.993	0.00016	1.047	0.012
rs55755712	chr19	24187003	A	G	0.16535	0.962	0.00016	0.951	0.013
rs77467024	chr19	24196519	G	T	0.82901	0.978	0.00016	1.05	0.013
rs62116455	chr19	24198517	A	G	0.17097	0.978	0.00016	0.952	0.013
rs182092120	chr19	24200320	C	T	0.17107	0.977	0.00016	0.952	0.013
rs62116457	chr19	24200374	C	T	0.17102	0.977	0.00016	0.952	0.013
rs846745	chr20	49337683	A	G	0.60274	0.958	0.00016	1.039	0.01
rs35582500	chr20	49350005	A	G	0.34677	0.963	0.00016	1.04	0.01
rs6126089	chr20	49369491	C	T	0.25386	0.987	0.00016	0.959	0.011
rs6091211	chr20	49376428	C	T	0.25331	0.985	0.00016	0.959	0.011
rs8124340	chr20	49379738	C	T	0.35427	0.968	0.00016	1.04	0.01
rs6122974	chr20	49380600	A	G	0.7486	0.976	0.00016	1.043	0.011
rs541165987	chr21	26671198	A	T	0.99625	0.902	0.00016	1.493	0.111
rs546663989	chr21	26674901	G	T	0.00374	0.906	0.00016	0.67	0.111
rs139950	chr22	36848987	A	G	0.98764	0.991	0.00016	0.85	0.042
rs5756215	chr22	36888816	C	T	0.06531	0.989	0.00016	1.075	0.019
rs4830578	chrX	6980322	A	G	0.41132	1	0.00016	1.033	0.008
rs7888027	chrX	6987444	A	G	0.58856	1	0.00016	0.969	0.008
rs7885087	chrX	6990052	G	T	0.41134	1	0.00016	1.033	0.008
rs4240139	chrX	6991678	C	T	0.41136	1	0.00016	1.033	0.008
rs12557556	chrX	7014985	C	T	0.58979	1	0.00016	0.969	0.008
rs7887251	chrX	7052902	A	G	0.41155	1	0.00016	1.033	0.008
rs10126511	chrX	7054395	C	T	0.58822	1	0.00016	0.969	0.008
rs7060761	chrX	9993263	A	G	0.06199	1	0.00016	0.925	0.021
rs11798453	chrX	12284491	C	T	0.07032	1	0.00016	1.062	0.016
rs782576186	chrX	75344725	D	I	0.99859	1	0.00016	0.285	0.328
rs183845436	chrX	75592698	C	T	0.0015	1	0.00016	3.501	0.328
rs189483619	chrX	84959989	C	T	0.00145	1	0.00016	1.505	0.105
rs764344687	chrX	86548748	A	G	0.006	1	0.00016	0.783	0.067
rs191815784	chrX	89717186	A	G	0.01123	1	0.00016	0.804	0.059
rs9697990	chrX	120555121	A	G	0.42862	1	0.00016	1.036	0.009
X:149609212	chrX	149609212	A	G	0.02609	1	0.00016	0.865	0.039
rs403758	chrX	150305232	C	T	0.27767	1	0.00016	1.037	0.009
rs149566222	chr1	24900092	D	I	0.91476	0.961	0.00017	0.937	0.017
rs3011216	chr1	44296439	C	G	0.54098	0.94	0.00017	0.964	0.01
rs1202833	chr1	58359896	C	G	0.78637	0.992	0.00017	1.045	0.012
rs60082541	chr1	58367829	D	I	0.78426	0.987	0.00017	1.045	0.012
rs6672279	chr1	73626527	C	T	0.55923	0.979	0.00017	1.038	0.01
rs9633290	chr1	73873524	C	G	0.68802	0.936	0.00017	1.041	0.011
rs9633294	chr1	73873525	C	T	0.31198	0.936	0.00017	0.961	0.011
rs9633295	chr1	73873536	A	G	0.68802	0.936	0.00017	1.041	0.011
rs161680	chr1	96809594	C	T	0.95725	0.994	0.00017	1.094	0.024
rs139962937	chr1	109679344	C	G	0.01137	0.934	0.00017	0.836	0.049
rs543463760	chr1	183397962	G	T	0.00269	0.91	0.00017	0.693	0.102
rs113325018	chr1	204182143	A	G	0.01252	0.951	0.00017	0.845	0.045
rs5830817	chr2	45180422	D	I	0.49702	0.981	0.00017	0.965	0.01
rs56341434	chr2	113868990	C	T	0.4994	0.987	0.00017	0.965	0.01
rs34306688	chr2	137401355	A	G	0.79703	0.959	0.00017	0.956	0.012
rs34101663	chr2	137402550	C	T	0.20297	0.96	0.00017	1.046	0.012
rs34308129	chr2	137428913	A	G	0.20872	0.992	0.00017	1.045	0.012
rs11681380	chr2	137433213	A	G	0.79205	0.994	0.00017	0.957	0.012
rs13026735	chr2	137437436	A	G	0.20831	0.993	0.00017	1.045	0.012
rs34153223	chr2	137444067	A	G	0.20839	0.995	0.00017	1.045	0.012
rs35929096	chr2	137444361	A	G	0.20839	0.995	0.00017	1.045	0.012
rs66522427	chr2	137466332	C	T	0.20798	0.995	0.00017	1.045	0.012
rs7570344	chr2	137471600	A	G	0.79174	0.995	0.00017	0.957	0.012
rs67793816	chr2	137474239	C	T	0.20814	0.995	0.00017	1.045	0.012
rs11684474	chr2	137477777	C	G	0.20795	0.994	0.00017	1.045	0.012
rs386391290	chr2	137521525	D	I	0.20865	0.99	0.00017	1.045	0.012
rs66519315	chr2	137555352	C	T	0.79139	0.995	0.00017	0.957	0.012
rs34399632	chr2	137571174	A	G	0.20707	0.994	0.00017	1.045	0.012
rs11688567	chr2	137581062	G	T	0.79296	0.994	0.00017	0.957	0.012
rs11689084	chr2	137582372	A	C	0.20699	0.994	0.00017	1.045	0.012
rs11691699	chr2	137593781	C	T	0.79392	0.994	0.00017	0.957	0.012
rs13026709	chr2	137599042	C	T	0.20432	0.987	0.00017	1.045	0.012
rs35226477	chr2	137602611	G	T	0.2042	0.985	0.00017	1.045	0.012
rs35879112	chr2	137602619	C	G	0.79582	0.984	0.00017	0.957	0.012
rs7598540	chr2	137602942	C	T	0.79349	0.992	0.00017	0.957	0.012
rs13007264	chr2	137604652	G	T	0.79406	0.994	0.00017	0.957	0.012
rs1401105	chr2	181025248	A	G	0.34467	1	0.00017	0.963	0.01
rs17779951	chr2	217977998	C	T	0.51678	0.929	0.00017	1.038	0.01
rs56966614	chr2	224177109	C	T	0.81942	0.915	0.00017	0.953	0.013
rs7610855	chr3	1658620	A	T	0.73318	0.95	0.00017	0.959	0.011
rs12486032	chr3	5872469	A	C	0.91904	0.975	0.00017	0.936	0.018
rs76440436	chr3	16800678	G	T	0.047	0.926	0.00017	1.09	0.023
rs7638732	chr3	51075876	A	G	0.85417	0.918	0.00017	0.949	0.014
rs58166776	chr3	51316047	D	I	0.1326	0.954	0.00017	1.055	0.014
rs74980948	chr3	65266823	C	T	0.01726	0.956	0.00017	1.153	0.037
rs76146844	chr3	67442597	A	T	0.07662	0.988	0.00017	1.069	0.018
rs11922554	chr3	67442684	A	C	0.07665	0.988	0.00017	1.069	0.018
rs74429267	chr3	67443246	A	C	0.92422	0.984	0.00017	0.934	0.018
rs111763997	chr3	67445354	A	T	0.92329	0.988	0.00017	0.935	0.018
rs375201609	chr3	67445535	C	G	0.07673	0.988	0.00017	1.069	0.018
rs532931603	chr3	67445606	G	T	0.07672	0.988	0.00017	1.069	0.018
rs370310034	chr3	67445704	C	T	0.07672	0.988	0.00017	1.069	0.018
rs146043855	chr3	67445851	A	G	0.92328	0.987	0.00017	0.935	0.018
rs71452107	chr3	67445958	G	T	0.0721	0.949	0.00017	1.074	0.019
rs151038672	chr3	67446119	C	T	0.07673	0.987	0.00017	1.069	0.018
rs541483453	chr3	67448780	C	T	0.91954	0.963	0.00017	0.935	0.018
rs7642811	chr3	67450165	C	G	0.07617	0.979	0.00017	1.07	0.018
rs112087049	chr3	89509550	G	T	0.23233	0.977	0.00017	1.044	0.011
rs73139133	chr3	89527708	A	G	0.75433	0.991	0.00017	0.959	0.011
rs2346840	chr3	89533267	G	T	0.75301	0.99	0.00017	0.959	0.011
rs145565219	chr3	89936402	A	G	0.77115	0.905	0.00017	0.956	0.012
rs60759458:C	chr3	90045885	C	G	0.68252	0.977	0.00017	0.962	0.01
rs4396913	chr3	90047036	C	T	0.73795	0.974	0.00017	0.96	0.011
rs67118415	chr3	131185535	D	I	0.45153	0.922	0.00017	1.039	0.01
rs9871215	chr3	131823585	C	G	0.46284	0.969	0.00017	1.038	0.01
rs9870949	chr3	131823602	C	T	0.53718	0.969	0.00017	0.964	0.01
rs34643375	chr3	182795416	D	I	0.23811	0.982	0.00017	1.044	0.011
rs62299882	chr4	16476065	A	G	0.82938	0.943	0.00017	1.05	0.013
rs907512	chr4	30501090	C	T	0.80493	0.984	0.00017	1.047	0.012
rs73216862	chr4	30501507	A	G	0.19505	0.983	0.00017	0.955	0.012
rs1810189	chr4	30502005	C	T	0.80492	0.983	0.00017	1.047	0.012
rs73216863	chr4	30502414	C	T	0.1951	0.983	0.00017	0.955	0.012
rs73228253	chr4	30524028	A	G	0.19536	0.989	0.00017	0.955	0.012
rs77586997	chr4	82286447	C	T	0.00219	0.948	0.00017	0.62	0.134
rs78245876	chr4	82305467	C	T	0.99776	0.955	0.00017	1.603	0.132
rs79355765	chr4	82317546	A	C	0.00219	0.933	0.00017	0.615	0.137
rs4368681	chr4	110030410	A	G	0.33681	0.999	0.00017	0.963	0.01
rs58976099	chr4	110034580	D	I	0.32773	0.997	0.00017	0.962	0.01
rs531805265	chr4	151547043	A	G	0.99771	0.983	0.00017	1.519	0.117
rs11319711	chr4	174685308	D	I	0.85314	0.997	0.00017	1.052	0.014
rs139621988	chr5	16600301	G	T	0.16961	0.912	0.00017	0.951	0.013
rs747507633	chr5	103710065	D	I	0.99858	1	0.00017	0.608	0.128
rs114988557	chr5	108605651	C	T	0.9971	1	0.00017	1.543	0.121
rs7706928	chr5	114443173	A	G	0.31376	1	0.00017	1.041	0.011
rs11958830	chr5	140833077	C	T	0.84861	1	0.00017	0.951	0.013
rs55662777	chr5	140966854	A	G	0.0426	1	0.00017	1.092	0.023
rs123143	chr5	141179275	A	G	0.76917	1	0.00017	1.045	0.012
rs168702	chr5	141188593	A	G	0.76811	1	0.00017	1.045	0.012
rs1978601	chr5	143035537	A	G	0.99892	1	0.00017	0.589	0.136
rs77267747	chr5	143035881	C	T	0.9989	1	0.00017	0.591	0.135
rs6897016	chr5	153117936	C	T	0.44048	1	0.00017	0.964	0.01
rs6556083	chr5	173161504	C	T	0.00181	1	0.00017	1.505	0.105
rs11949733	chr5	176160463	A	G	0.69799	1	0.00017	0.958	0.011
rs183393077	chr6	1223425	G	T	0.00334	1	0.00017	1.342	0.076
rs142040949	chr6	28698811	D	I	0.93994	1	0.00017	0.929	0.02
rs77298975	chr6	65620503	C	T	0.03563	1	0.00017	1.1	0.025
rs147535429	chr6	90513684	G	T	0.00158	1	0.00017	0.566	0.162
rs4269350	chr6	92323665	A	G	0.48503	1	0.00017	0.965	0.01
rs1931819	chr6	92324473	A	C	0.51552	1	0.00017	1.037	0.01
rs3933333	chr6	92326824	A	G	0.51448	1	0.00017	1.037	0.01
rs7747639	chr6	92329060	C	T	0.48424	1	0.00017	0.965	0.01
rs1537610	chr6	92329318	A	G	0.51576	1	0.00017	1.037	0.01
rs1535336	chr6	92334050	A	C	0.51466	1	0.00017	1.037	0.01
rs1334622	chr6	92335582	C	T	0.4855	1	0.00017	0.965	0.01
rs551788816	chr6	100348330	D	I	0.99884	1	0.00017	0.569	0.145
rs140307901	chr6	102593945	C	T	0.00707	1	0.00017	0.788	0.065
rs9399297	chr6	140193528	A	T	0.19362	1	0.00017	1.047	0.012
rs73694065	chr7	45394554	A	G	0.92833	1	0.00017	1.075	0.019
rs765029577	chr7	101021915	C	T	0.00149	1	0.00017	1.567	0.116
rs62487998	chr7	103899402	C	T	0.98596	1	0.00017	0.861	0.039
rs75529838	chr7	123930912	A	C	0.82302	1	0.00017	1.049	0.013
rs35026938	chr7	123931627	G	T	0.82301	1	0.00017	1.049	0.013
rs12706587	chr7	123932834	A	G	0.82301	1	0.00017	1.049	0.013
rs7791967	chr7	123933607	A	G	0.177	1	0.00017	0.953	0.013
rs10267503:G	chr7	132492133	G	T	0.40412	1	0.00017	1.038	0.01
rs9791530	chr7	132543401	C	T	0.6182	1	0.00017	0.964	0.01
rs113600224	chr7	139185162	C	G	0.04376	1	0.00017	1.102	0.026
rs183316513	chr7	146681204	A	G	0.00195	1	0.00017	1.61	0.123
rs4576391	chr8	11549357	A	C	0.99057	1	0.00017	1.34	0.081
rs13254920	chr8	11550770	A	T	0.99043	1	0.00017	1.338	0.08
rs62500483	chr8	15273640	A	G	0.28863	1	0.00017	0.961	0.011
rs111385366	chr8	20814394	A	G	0.11064	1	0.00017	0.939	0.017
rs4342555	chr8	38406048	G	T	0.08714	1	0.00017	1.066	0.017
rs571474524	chr8	74395503	G	T	0.99862	1	0.00017	1.853	0.175
rs144944141	chr8	78982807	C	G	0.9921	1	0.00017	1.27	0.065
rs7845773	chr8	94265956	A	G	0.85216	1	0.00017	1.053	0.014
rs190674966	chr8	101968204	A	G	0.00234	1	0.00017	1.511	0.107
rs148559019	chr9	30261260	D	I	0.01807	1	0.00017	1.142	0.035
rs112802707	chr9	30284247	C	T	0.01757	1	0.00017	1.142	0.035
rs75119176	chr9	30601798	A	T	0.01945	1	0.00017	1.134	0.033
rs6476372	chr9	32695159	C	T	0.88215	1	0.00017	0.946	0.015
rs527656421	chr9	82382005	A	G	0.00465	1	0.00017	1.289	0.066
rs10985270	chr9	100928815	C	G	0.94522	1	0.00017	0.923	0.021
rs10816730:C	chr9	111573982	C	G	0.9038	1	0.00017	0.942	0.016
rs10979522	chr9	111577054	C	T	0.09546	1	0.00017	1.062	0.016
rs10759319	chr9	111578256	A	G	0.90487	1	0.00017	0.942	0.016
rs11252006	chr10	3714893	C	T	0.49219	0.958	0.00017	1.038	0.01
rs12571616	chr10	3715263	C	G	0.48081	0.955	0.00017	1.038	0.01
rs56717090	chr10	73805157	A	C	0.08694	0.99	0.00017	1.065	0.017
rs16929573	chr10	73805399	A	G	0.08694	0.99	0.00017	1.065	0.017
rs10882082	chr10	94317912	C	T	0.31333	0.976	0.00017	0.962	0.01
rs190544440	chr10	106934955	A	G	0.98995	0.941	0.00017	1.212	0.052
rs111829322	chr10	109709634	G	T	0.9153	0.969	0.00017	0.937	0.017
rs190177139	chr11	6993325	C	T	0.00857	0.904	0.00017	1.215	0.051
rs2702628	chr11	19546842	C	T	0.37774	0.924	0.00017	0.927	0.02
rs2166653	chr11	41463472	G	T	0.4015	0.96	0.00017	0.964	0.01
rs138314674	chr11	95499769	D	I	0.48598	0.959	0.00017	0.964	0.01
rs868169	chr11	114595001	C	G	0.62432	0.991	0.00017	1.038	0.01
rs3216778	chr12	10602625	D	I	0.65125	0.99	0.00017	1.039	0.01
rs10743896	chr12	10630765	C	T	0.35957	0.958	0.00017	0.963	0.01
rs74069357	chr12	21833975	C	T	0.00109	0.93	0.00017	1.761	0.145
rs57338327	chr12	21834367	C	T	0.99891	0.929	0.00017	0.567	0.145
rs55920669	chr12	21854335	A	G	0.00107	0.901	0.00017	1.802	0.151
rs56055068	chr12	21854355	C	T	0.00111	0.931	0.00017	1.763	0.145
rs76534776	chr12	21854703	A	G	0.99889	0.931	0.00017	0.567	0.145
rs80300026	chr12	109802259	C	T	0.01889	0.991	0.00017	0.87	0.038
rs77322758	chr12	109804971	A	C	0.0189	0.991	0.00017	0.87	0.037
rs12368099	chr12	130003215	A	G	0.31781	0.929	0.00017	1.041	0.011
rs9567478	chr13	45356685	A	G	0.07864	0.987	0.00017	0.933	0.018
rs9595206	chr13	45360761	C	T	0.92131	0.987	0.00017	1.07	0.018
rs9534428	chr13	47139690	C	T	0.93639	0.984	0.00017	1.079	0.02
rs4941566	chr13	47243739	A	G	0.43791	0.956	0.00017	1.038	0.01
rs57782545	chr13	50797529	A	C	0.97709	0.993	0.00017	1.131	0.033
rs2066655	chr13	50804420	A	G	0.97719	0.993	0.00017	1.131	0.033
rs2020012	chr13	55217121	C	T	0.00129	0.965	0.00017	1.621	0.124
rs9518011	chr13	100808758	G	T	0.60234	0.984	0.00017	1.038	0.01
rs6491552	chr13	100852462	C	T	0.39212	0.98	0.00017	0.964	0.01
rs35200435	chr13	105177274	D	I	0.15734	0.954	0.00017	1.051	0.013
rs11435371	chr14	52790010	D	I	0.87233	0.966	0.00017	0.946	0.015
rs76065326	chr14	52811550	A	C	0.12616	0.986	0.00017	1.055	0.014
rs149596400	chr14	65120603	A	G	0.9942	0.959	0.00017	0.795	0.06
rs7142343	chr14	72023489	C	T	0.24602	0.97	0.00017	1.044	0.011
rs2214836	chr14	72025078	G	T	0.75399	0.97	0.00017	0.958	0.011
rs8008605	chr14	72045544	C	G	0.75351	0.968	0.00017	0.958	0.011
rs117044054	chr14	84562483	C	T	0.96853	0.937	0.00017	1.122	0.031
rs150774835	chr14	84750687	D	I	0.77477	0.996	0.00017	0.958	0.011
rs58714055	chr16	4878335	A	G	0.91228	0.987	0.00017	1.066	0.017
rs144973551	chr16	15709984	C	T	0.01588	0.932	0.00017	0.862	0.04
rs558233344	chr16	86735932	A	T	0.03994	0.955	0.00017	0.909	0.025
rs34613904	chr17	8961502	A	C	0.87094	0.967	0.00017	0.947	0.014
rs62076137	chr17	45926752	C	G	0.64849	0.979	0.00017	1.039	0.01
rs7219698	chr17	75934961	C	T	0.13609	0.972	0.00017	1.054	0.014
rs16970755	chr17	76030028	A	G	0.72008	0.967	0.00017	0.96	0.011
rs72893569	chr18	40092256	C	T	0.86566	0.962	0.00017	0.947	0.014
rs3924664	chr18	40155789	C	G	0.73911	0.967	0.00017	0.959	0.011
rs75390703	chr19	24188024	D	I	0.17118	0.981	0.00017	0.952	0.013
rs542917412	chr19	24189012	D	I	0.17103	0.982	0.00017	0.952	0.013
rs199568584	chr19	24201277	D	I	0.82952	0.975	0.00017	1.05	0.013
rs55895678	chr19	24201755	C	T	0.17057	0.975	0.00017	0.952	0.013
rs78276048:A	chr20	10601615	A	C	0.99534	0.986	0.00017	1.317	0.076
rs144480666	chr20	18024263	C	T	0.01551	0.925	0.00017	0.852	0.043
rs74592033	chr20	39869147	A	C	0.92567	0.986	0.00017	0.933	0.018
rs953010	chr20	49292414	C	T	0.6799	0.946	0.00017	1.041	0.011
rs146434591	chr20	49371422	A	G	0.74879	0.986	0.00017	1.043	0.011
rs74314209	chr21	16573975	A	G	0.99838	0.915	0.00017	1.682	0.147
rs10713905	chr21	24473431	D	I	0.81962	0.983	0.00017	1.048	0.013
rs59006047	chr21	29686381	D	I	0.88658	0.979	0.00017	0.945	0.015
rs139936	chr22	36845788	C	T	0.01232	0.991	0.00017	1.176	0.042
rs139939	chr22	36846806	A	C	0.01232	0.992	0.00017	1.175	0.042
rs139940	chr22	36846895	A	G	0.98768	0.992	0.00017	0.851	0.042
rs139941	chr22	36847117	A	G	0.98768	0.992	0.00017	0.851	0.042
rs139942	chr22	36847208	C	T	0.01232	0.992	0.00017	1.175	0.042
rs13340053	chr22	36852089	C	T	0.98763	0.984	0.00017	0.85	0.042
rs139996	chr22	36861320	C	T	0.06553	0.997	0.00017	1.075	0.019
rs569570066:CATAA	chr22	36865088	D	I	0.06602	0.988	0.00017	1.075	0.019
rs1984737	chr22	36890964	A	G	0.93501	0.991	0.00017	0.931	0.019
rs6530047	chrX	6978648	A	G	0.41142	1	0.00017	1.033	0.008
rs149201603	chrX	15385566	C	T	0.00477	1	0.00017	1.246	0.057
rs150227125	chrX	31311162	C	T	0.93696	1	0.00017	1.069	0.018
rs181558449	chrX	90069009	A	G	0.01052	1	0.00017	0.814	0.056
rs519669	chr1	44075505	C	G	0.22908	0.975	0.00018	1.044	0.011
rs35891206	chr1	44248230	D	I	0.72754	0.976	0.00018	0.96	0.011
rs201038935	chr1	58366681	D	I	0.78494	0.986	0.00018	1.045	0.012
rs5774798	chr1	66575162	D	I	0.13758	0.984	0.00018	1.053	0.014
rs184332105	chr1	71704415	A	G	0.00279	0.961	0.00018	1.376	0.083
rs10749815	chr1	73640129	A	G	0.44075	0.977	0.00018	0.965	0.01
rs9659379	chr1	96775231	C	T	0.06476	0.997	0.00018	0.93	0.02
rs324870	chr1	96803851	C	T	0.95722	0.994	0.00018	1.093	0.024
rs7538006	chr1	204689634	G	T	0.00146	0.954	0.00018	1.682	0.133
rs1983312	chr2	45187127	A	G	0.49488	0.999	0.00018	0.965	0.01
rs34115386	chr2	49076388	A	T	0.60283	0.992	0.00018	0.964	0.01
rs7580898	chr2	50266374	A	T	0.41807	0.971	0.00018	0.964	0.01
rs2540089	chr2	59762371	C	T	0.30807	0.985	0.00018	0.962	0.011
rs2674067	chr2	59765684	A	G	0.32047	0.984	0.00018	0.962	0.01
rs2710647	chr2	63213970	C	T	0.4693	0.979	0.00018	1.037	0.01
rs11675558	chr2	137427832	A	G	0.20846	0.992	0.00018	1.045	0.012
rs13007464	chr2	137438057	A	C	0.79208	0.993	0.00018	0.957	0.012
rs13006776	chr2	137438402	A	G	0.79206	0.994	0.00018	0.957	0.012
rs13007630	chr2	137438828	A	G	0.79206	0.994	0.00018	0.957	0.012
rs6753633	chr2	137442842	C	T	0.20794	0.995	0.00018	1.045	0.012
rs13007206	chr2	137468709	C	G	0.79781	0.967	0.00018	0.956	0.012
rs34041874	chr2	137476062	A	G	0.20802	0.995	0.00018	1.045	0.012
rs13026471	chr2	137564022	C	T	0.20821	0.993	0.00018	1.045	0.012
rs13009718	chr2	137589080	G	T	0.79397	0.994	0.00018	0.957	0.012
rs12613136	chr2	138089505	G	T	0.71109	0.983	0.00018	0.962	0.011
rs34189647	chr2	153240195	G	T	0.0023	0.979	0.00018	1.428	0.092
rs6709823	chr2	234876755	C	T	0.15206	0.995	0.00018	0.95	0.014
rs6760498	chr2	234878261	A	G	0.84102	0.995	0.00018	1.051	0.013
rs1022343	chr3	1659161	A	T	0.73309	0.95	0.00018	0.96	0.011
rs7429517	chr3	1660285	G	T	0.74263	0.988	0.00018	0.96	0.011
rs78838624	chr3	7187203	A	C	0.18194	0.955	0.00018	1.049	0.013
rs763030	chr3	50528092	C	G	0.85394	0.994	0.00018	0.951	0.013
rs5848916	chr3	51151542	D	I	0.11969	0.944	0.00018	1.058	0.015
rs111804795	chr3	67443442	D	I	0.92477	0.976	0.00018	0.934	0.018
rs111371743	chr3	67443526	C	T	0.07669	0.991	0.00018	1.069	0.018
rs113622733	chr3	67443560	C	G	0.9233	0.99	0.00018	0.935	0.018
rs146489412	chr3	67443742	G	T	0.0767	0.99	0.00018	1.069	0.018
rs191444591	chr3	67443991	C	T	0.0767	0.99	0.00018	1.069	0.018
rs112210906	chr3	67444164	A	T	0.9233	0.989	0.00018	0.935	0.018
rs547232755	chr3	67445094	A	G	0.07733	0.981	0.00018	1.069	0.018
rs143520356	chr3	67447198	C	T	0.92538	0.973	0.00018	0.934	0.018
rs116804776	chr3	67448174	C	T	0.07468	0.971	0.00018	1.071	0.018
rs7652000	chr3	67449926	A	C	0.07625	0.98	0.00018	1.07	0.018
rs74355254	chr3	67451886	C	G	0.92556	0.974	0.00018	0.933	0.018
rs7627971	chr3	85414291	C	T	0.28499	0.976	0.00018	1.041	0.011
rs144075169:ATTT	chr3	85640077	D	I	0.61504	0.975	0.00018	0.964	0.01
rs6800436	chr3	89516072	A	G	0.77199	0.954	0.00018	0.958	0.012
rs566480002	chr3	89529769	D	I	0.24849	0.973	0.00018	1.043	0.011
rs113450730	chr3	90135516	G	T	0.73976	0.947	0.00018	0.959	0.011
rs571089466	chr3	169468292	D	I	0.01607	0.983	0.00018	1.154	0.038
rs62297920	chr4	11558460	A	G	0.24802	0.921	0.00018	0.958	0.012
rs28658204	chr4	30497881	G	T	0.19881	0.979	0.00018	0.955	0.012
rs954275	chr4	30529768	G	T	0.80118	0.993	0.00018	1.046	0.012
rs11097317	chr4	92385946	A	G	0.6788	0.988	0.00018	0.962	0.01
rs11931943	chr4	92386687	A	G	0.67875	0.988	0.00018	0.963	0.01
rs76096759	chr4	92387833	A	C	0.67866	0.988	0.00018	0.963	0.01
rs17551888	chr4	111419056	C	T	0.45781	0.972	0.00018	0.964	0.01
rs115043685	chr5	113953334	C	T	0.98522	1	0.00018	0.865	0.038
rs10074793	chr5	140991744	C	T	0.95744	1	0.00018	0.916	0.023
rs248483	chr5	141180233	G	T	0.76758	1	0.00018	1.045	0.012
rs17097654	chr5	141188315	G	T	0.1546	1	0.00018	0.951	0.013
rs74330461	chr5	141816648	C	T	0.00326	1	0.00018	1.381	0.084
rs548059428	chr5	144626828	A	G	0.00118	1	0.00018	1.639	0.128
rs115293001	chr5	154258331	C	T	0.01392	1	0.00018	0.846	0.045
rs75503532	chr5	173164746	C	T	0.00193	1	0.00018	1.481	0.102
rs544241	chr6	19973680	C	T	0.26193	1	0.00018	1.043	0.011
rs372300033	chr6	28591385	A	T	0.04406	1	0.00018	1.089	0.023
rs114357009	chr6	28965512	A	G	0.95322	1	0.00018	0.92	0.022
rs141917279	chr6	29120756	A	G	0.95274	1	0.00018	0.921	0.022
rs9471874	chr6	42476806	A	T	0.59758	1	0.00018	0.959	0.011
rs12201811	chr6	68633533	A	G	0.68151	1	0.00018	1.04	0.01
rs4142465	chr6	92325437	A	T	0.51442	1	0.00018	1.037	0.01
rs7747274	chr6	92325707	C	T	0.51441	1	0.00018	1.037	0.01
rs9362897	chr6	92327446	G	T	0.48559	1	0.00018	0.965	0.01
rs6454869	chr6	92330011	C	T	0.51438	1	0.00018	1.037	0.01
rs2208434	chr6	92333036	A	G	0.48451	1	0.00018	0.965	0.01
rs1334623	chr6	92335785	A	T	0.51448	1	0.00018	1.037	0.01
rs1334624	chr6	92335807	C	G	0.51463	1	0.00018	1.037	0.01
rs936809	chr6	123145130	G	T	0.50166	1	0.00018	0.965	0.01
rs563746079	chr6	141385171	A	C	0.99868	1	0.00018	0.609	0.128
rs143434379	chr6	153669134	A	T	0.04242	1	0.00018	1.091	0.023
rs560022374	chr6	163895819	D	I	0.47587	1	0.00018	1.04	0.011
rs77018975	chr7	29499768	C	G	0.0169	1	0.00018	0.862	0.04
rs114722266	chr7	29502792	C	T	0.01722	1	0.00018	0.865	0.039
rs140298885	chr7	70622460	A	C	0.04004	1	0.00018	0.908	0.026
rs142168284	chr7	70771875	C	T	0.97886	1	0.00018	0.886	0.032
rs118102766	chr7	100221227	C	G	0.00709	1	0.00018	0.786	0.066
rs139054946	chr7	100242805	C	T	0.00805	1	0.00018	0.797	0.062
rs571654201	chr7	100260143	G	T	0.00307	1	0.00018	1.537	0.112
rs371872462	chr7	100972649	C	T	0.00133	1	0.00018	1.621	0.125
rs111493950	chr7	116475155	C	T	0.00348	1	0.00018	1.394	0.087
rs35344149	chr7	123934810	A	G	0.17698	1	0.00018	0.953	0.013
rs10718893	chr7	132526162	D	I	0.44063	1	0.00018	1.038	0.01
rs969309	chr7	134125384	C	T	0.79502	1	0.00018	1.046	0.012
rs542127671	chr7	147365745	D	I	0.99811	1	0.00018	1.835	0.172
rs13253046	chr8	56482417	G	T	0.75208	1	0.00018	0.959	0.011
rs13251620	chr8	56482460	C	T	0.24854	1	0.00018	1.043	0.011
rs4738274	chr8	56483327	G	T	0.24878	1	0.00018	1.043	0.011
rs34101515	chr8	56491000	A	G	0.24947	1	0.00018	1.043	0.011
rs138785132	chr8	89625827	A	G	0.00267	1	0.00018	1.48	0.102
rs4512403	chr8	117429757	C	T	0.81155	1	0.00018	0.91	0.025
rs56349633	chr8	138422400	A	G	0.76264	1	0.00018	1.044	0.011
rs12717814	chr8	138427398	A	G	0.23687	1	0.00018	0.958	0.011
rs144864326	chr9	13545244	A	G	0.00171	1	0.00018	0.553	0.168
rs73433194	chr9	19292054	C	G	0.2071	1	0.00018	1.045	0.012
rs140069294	chr9	23125953	A	G	0.00633	1	0.00018	1.3	0.069
rs75936025	chr9	30243440	C	T	0.98224	1	0.00018	0.876	0.035
rs77552624	chr9	30245660	A	T	0.01776	1	0.00018	1.141	0.035
rs117317988	chr9	30285035	A	G	0.01758	1	0.00018	1.142	0.035
rs4149337	chr9	107548818	A	G	0.05372	1	0.00018	1.081	0.021
rs192614293	chr9	108390533	G	T	0.00103	1	0.00018	1.791	0.15
rs59940303	chr9	119885476	C	T	0.75746	1	0.00018	1.043	0.011
rs10987354	chr9	129323721	C	T	0.99336	1	0.00018	1.273	0.066
rs6478858	chr9	131800524	A	G	0.91286	1	0.00018	0.93	0.019
rs570667505	chr9	133008344	A	C	0.00119	1	0.00018	1.829	0.156
rs11251967	chr10	3657375	A	G	0.05901	0.983	0.00018	0.925	0.021
rs11251988	chr10	3689466	A	G	0.91879	0.98	0.00018	1.069	0.018
rs1583350	chr11	4862726	C	G	0.80639	0.973	0.00018	0.955	0.012
rs2581567	chr11	12945217	A	T	0.4251	0.918	0.00018	1.039	0.01
rs112867378	chr11	23967368	C	T	0.96625	0.936	0.00018	1.114	0.029
rs10501266	chr11	41454711	C	G	0.4046	0.959	0.00018	0.964	0.01
rs72927040	chr11	64496745	A	G	0.96954	0.924	0.00018	1.124	0.032
rs10891738	chr11	114598781	A	G	0.64643	0.997	0.00018	1.039	0.01
rs4631975	chr12	10638073	A	G	0.3613	0.949	0.00018	0.963	0.01
rs9988969	chr12	10641935	C	T	0.36019	0.948	0.00018	0.963	0.01
rs74066743	chr12	21770368	A	C	0.00114	0.948	0.00018	1.726	0.14
rs183469067	chr12	21826912	A	G	0.0011	0.931	0.00018	1.759	0.145
rs113147730	chr12	21827250	C	T	0.0011	0.931	0.00018	1.759	0.145
rs111262392	chr12	21827314	C	T	0.00109	0.931	0.00018	1.759	0.145
rs111369175	chr12	21827335	C	T	0.99886	0.908	0.00018	0.57	0.144
rs57115374	chr12	21834278	A	C	0.99891	0.929	0.00018	0.568	0.145
rs2098922	chr12	113976367	C	T	0.42742	0.992	0.00018	0.965	0.01
rs142344056	chr13	45335952	D	I	0.9187	0.984	0.00018	1.069	0.018
rs147963717	chr13	45335969	D	I	0.9187	0.984	0.00018	1.069	0.018
rs9567480	chr13	45364304	C	T	0.07874	0.986	0.00018	0.934	0.018
rs9526195	chr13	47132797	A	G	0.93637	0.986	0.00018	1.078	0.02
rs61949287	chr13	47177105	A	G	0.52548	0.947	0.00018	0.964	0.01
rs4942568	chr13	47236989	A	G	0.56248	0.96	0.00018	0.964	0.01
rs9534460	chr13	47240933	G	T	0.43766	0.957	0.00018	1.038	0.01
rs58294649	chr13	50797528	A	G	0.97708	0.994	0.00018	1.13	0.033
rs71436211	chr13	50805694	A	G	0.02278	0.992	0.00018	0.885	0.033
rs7997656	chr13	53823098	C	T	0.48813	0.981	0.00018	0.965	0.01
rs1322958	chr13	53834974	A	G	0.53424	0.975	0.00018	1.038	0.01
rs980186	chr13	53841069	G	T	0.53422	0.975	0.00018	1.037	0.01
rs7333362	chr13	100898972	C	G	0.39459	0.979	0.00018	0.964	0.01
rs45600732	chr14	52793131	C	T	0.8773	0.977	0.00018	0.946	0.015
rs1042618	chr14	52795100	C	T	0.12254	0.978	0.00018	1.057	0.015
rs7152936	chr14	72384619	A	G	0.67551	0.952	0.00018	1.04	0.011
rs7152951	chr14	72384644	A	G	0.67545	0.952	0.00018	1.04	0.011
rs34098684	chr14	84750906	D	I	0.79288	0.976	0.00018	0.957	0.012
rs28853584	chr14	84786089	G	T	0.22282	0.983	0.00018	1.044	0.011
rs1243555	chr14	95285486	A	G	0.77843	0.971	0.00018	1.045	0.012
rs13338932	chr16	4878889	A	G	0.0912	0.993	0.00018	0.94	0.017
rs112210367	chr16	4887678	C	T	0.08732	0.986	0.00018	0.938	0.017
rs75646404	chr16	11758540	C	G	0.99721	0.91	0.00018	0.698	0.093
rs12949535	chr17	8966363	C	G	0.86826	0.964	0.00018	0.947	0.014
rs4985767	chr17	16895160	A	G	0.07731	0.976	0.00018	1.069	0.018
rs729988	chr17	45926457	C	G	0.64849	0.979	0.00018	1.039	0.01
rs11871957	chr17	75974221	A	T	0.29339	0.985	0.00018	1.041	0.011
rs779768817	chr17	79035746	C	G	0.99871	0.916	0.00018	0.571	0.144
rs141059184:AGT	chr18	5826474	D	I	0.07268	0.904	0.00018	1.075	0.019
rs146708071	chr18	15401741	A	T	0.97654	0.913	0.00018	0.885	0.032
rs546530159	chr18	27120856	D	I	0.09279	0.978	0.00018	0.938	0.017
rs542713170	chr18	42871551	C	T	0.00156	0.978	0.00018	1.582	0.118
rs8093280	chr18	61091634	C	T	0.54261	0.96	0.00018	1.038	0.01
rs55901327	chr19	24186877	A	G	0.83419	0.965	0.00018	1.05	0.013
rs111757560	chr20	4293335	A	G	0.01521	0.955	0.00018	1.157	0.039
rs185582485	chr20	10490034	C	T	0.0042	0.964	0.00018	0.744	0.082
rs76058063	chr20	10564311	A	G	0.99566	0.975	0.00018	1.335	0.08
rs75726023	chr20	10600984	C	G	0.99533	0.985	0.00018	1.317	0.076
rs77178148	chr20	10602230	A	G	0.99533	0.985	0.00018	1.317	0.076
rs143588050	chr20	49367236	D	I	0.73745	0.991	0.00018	1.042	0.011
rs6096091	chr20	49379980	A	G	0.74656	0.976	0.00018	1.043	0.011
rs144450935	chr21	32941397	D	I	0.19934	0.966	0.00018	1.047	0.012
rs139931	chr22	36844795	G	T	0.01229	0.989	0.00018	1.175	0.042
rs139934	chr22	36845458	C	T	0.0123	0.99	0.00018	1.175	0.042
rs139946	chr22	36847693	C	T	0.9877	0.991	0.00018	0.851	0.042
rs139994	chr22	36860270	C	T	0.06509	0.992	0.00018	1.075	0.019
rs35491404	chrX	6708022	D	I	0.29452	1	0.00018	1.035	0.009
rs11095371	chrX	7027737	A	C	0.41151	1	0.00018	1.033	0.008
rs9792753	chrX	10062613	C	T	0.08277	1	0.00018	0.943	0.016
rs9792752	chrX	10063295	G	T	0.0826	1	0.00018	0.943	0.016
rs183927796	chrX	38894184	A	G	0.99512	1	0.00018	0.783	0.064
rs768372559	chrX	54960400	C	T	0.99361	1	0.00018	0.552	0.153
rs758246852	chrX	78510458	C	G	0.55066	1	0.00018	0.969	0.009
rs746085815	chrX	87061803	A	G	0.99812	1	0.00018	1.735	0.16
rs771455721	chrX	135510155	D	I	0.999	1	0.00018	2.284	0.246
rs149806530	chrX	140966276	C	G	0.00721	1	0.00018	0.787	0.066
rs12042865	chr1	73446790	C	T	0.44828	0.969	0.00019	0.965	0.01
rs6694433	chr1	73450470	A	C	0.44815	0.968	0.00019	0.965	0.01
rs142845879	chr1	73604508	D	I	0.5642	0.99	0.00019	1.037	0.01
1:73612227	chr1	73612228	D	I	0.56511	0.989	0.00019	1.037	0.01
rs79253333	chr1	73618049	D	I	0.56372	0.991	0.00019	1.037	0.01
rs321581	chr1	96648004	C	G	0.104	0.951	0.00019	0.942	0.016
rs6593589	chr1	96680084	C	G	0.05193	0.916	0.00019	0.919	0.023
rs74683486	chr1	96780871	A	G	0.95723	0.995	0.00019	1.093	0.024
rs76200052	chr1	96781912	A	G	0.04277	0.995	0.00019	0.915	0.024
rs58895926	chr1	96796570	A	G	0.06483	0.995	0.00019	0.93	0.02
rs11807491	chr1	204026901	A	G	0.74291	0.943	0.00019	1.043	0.011
rs74839380	chr1	225759127	C	T	0.00877	0.918	0.00019	1.218	0.052
rs11693466	chr2	119223974	A	C	0.11524	0.943	0.00019	1.059	0.015
rs12471853	chr2	137444295	A	G	0.78472	0.964	0.00019	0.957	0.012
rs6715838	chr2	137447151	C	T	0.2082	0.995	0.00019	1.045	0.012
rs6716439	chr2	137447610	C	T	0.20822	0.995	0.00019	1.044	0.012
rs4954641	chr2	137452271	A	G	0.78534	0.964	0.00019	0.957	0.012
rs34462336	chr2	137455649	C	T	0.20815	0.995	0.00019	1.045	0.012
rs11683387	chr2	137459289	A	G	0.79193	0.995	0.00019	0.957	0.012
rs140801506	chr2	137473392	D	I	0.20841	0.995	0.00019	1.045	0.012
rs35835225	chr2	137613566	D	I	0.26649	0.994	0.00019	1.041	0.011
rs2711062	chr2	159511527	A	T	0.50228	0.982	0.00019	0.965	0.01
rs536842040	chr2	161627875	D	I	0.31453	0.98	0.00019	0.962	0.01
rs145407459	chr2	198709519	A	T	0.98266	0.913	0.00019	1.156	0.039
rs58432784	chr3	50527218	A	G	0.86591	0.994	0.00019	0.949	0.014
rs35684775	chr3	50527549	G	T	0.86591	0.994	0.00019	0.949	0.014
rs35829757	chr3	50528212	C	T	0.13425	0.994	0.00019	1.053	0.014
rs71326934	chr3	50536383	C	G	0.13416	0.99	0.00019	1.053	0.014
rs4688712	chr3	50575898	C	T	0.84459	0.933	0.00019	0.951	0.013
rs6784166	chr3	50579050	C	T	0.86506	0.987	0.00019	0.949	0.014
rs35714264	chr3	50579906	G	T	0.86504	0.987	0.00019	0.949	0.014
rs59962649	chr3	51215439	D	I	0.86597	0.947	0.00019	0.947	0.014
rs7629515	chr3	51238152	G	T	0.88658	0.948	0.00019	0.945	0.015
rs142645901	chr3	67443716	C	T	0.07676	0.99	0.00019	1.069	0.018
rs115249631	chr3	67450649	G	T	0.07607	0.978	0.00019	1.07	0.018
rs114747113	chr3	67450716	A	G	0.92393	0.978	0.00019	0.934	0.018
rs79872266	chr3	67450744	G	T	0.07607	0.978	0.00019	1.07	0.018
rs76322136	chr3	67450914	A	G	0.92393	0.978	0.00019	0.934	0.018
rs58040840	chr3	67452179	A	G	0.92563	0.975	0.00019	0.934	0.018
rs10580985	chr3	85577477	D	I	0.39806	0.96	0.00019	1.038	0.01
rs6551412	chr3	89496502	A	G	0.76038	0.99	0.00019	0.959	0.011
rs6785421:T	chr3	131192071	C	T	0.54168	0.924	0.00019	0.963	0.01
rs3009485	chr3	131810302	A	G	0.54082	0.985	0.00019	0.965	0.01
rs4348036	chr3	131824390	C	T	0.46261	0.969	0.00019	1.037	0.01
rs117678663	chr3	188079739	A	G	0.02533	0.969	0.00019	1.121	0.03
rs112221083	chr4	13732235	G	T	0.04463	0.967	0.00019	1.091	0.023
rs561622977	chr4	25717428	D	I	0.85548	0.944	0.00019	0.948	0.014
rs28578242	chr4	30497882	C	G	0.80112	0.979	0.00019	1.047	0.012
rs4692091	chr4	30501667	A	G	0.1955	0.983	0.00019	0.955	0.012
rs75797089	chr4	82318485	C	T	0.00223	0.948	0.00019	0.621	0.134
rs4956070	chr4	110032986	C	T	0.66367	0.961	0.00019	1.04	0.01
rs4956245	chr4	110033393	C	T	0.33629	0.961	0.00019	0.962	0.01
rs12503640	chr4	111412833	A	T	0.4585	0.971	0.00019	0.965	0.01
rs13137093	chr4	127561301	G	T	0.2368	0.967	0.00019	0.958	0.012
rs77019996	chr4	176641128	A	G	0.01809	0.993	0.00019	1.141	0.035
rs2378804	chr4	178831284	C	T	0.18267	0.91	0.00019	1.049	0.013
rs27209	chr5	57625982	A	G	0.59967	0.962	0.00019	0.964	0.01
rs77409752	chr5	80646011	G	T	0.09688	1	0.00019	0.939	0.017
rs114495289	chr5	117335332	A	G	0.99704	1	0.00019	0.713	0.088
rs115791932	chr5	133253209	A	G	0.07911	1	0.00019	0.931	0.019
rs181994174	chr5	137821793	C	T	0.00491	1	0.00019	0.723	0.09
rs190979716	chr5	141159886	C	T	0.99851	1	0.00019	1.853	0.177
rs248475	chr5	141177838	A	G	0.76976	1	0.00019	1.045	0.012
rs1461226	chr5	153169740	C	T	0.34305	1	0.00019	1.038	0.01
rs2926837	chr5	153171800	C	G	0.34522	1	0.00019	1.039	0.01
rs2964014	chr5	153195647	A	C	0.65832	1	0.00019	0.963	0.01
rs74377870	chr5	153198034	D	I	0.65867	1	0.00019	0.963	0.01
rs6869879	chr5	153232763	A	G	0.34716	1	0.00019	1.039	0.01
rs7715099	chr5	153233462	A	G	0.34725	1	0.00019	1.039	0.01
rs189655069	chr5	154258335	C	T	0.0139	1	0.00019	0.847	0.045
rs181298301	chr5	154258336	A	G	0.01387	1	0.00019	0.847	0.045
rs186749882	chr5	170781448	C	T	0.00283	1	0.00019	1.441	0.095
rs4867680	chr5	171997716	C	T	0.79504	1	0.00019	1.05	0.013
rs62407088	chr5	180070297	A	G	0.74357	1	0.00019	0.96	0.011
rs145667901	chr6	28693719	C	T	0.95418	1	0.00019	0.92	0.022
rs202192688	chr6	29202364	D	I	0.05098	1	0.00019	1.082	0.021
rs571943152	chr6	50970972	D	I	0.26249	1	0.00019	1.044	0.011
rs34528959	chr6	51445471	D	I	0.97389	1	0.00019	1.125	0.032
rs77105201	chr6	65618172	C	T	0.03567	1	0.00019	1.1	0.025
rs11754490	chr6	65626067	C	T	0.96424	1	0.00019	0.91	0.025
rs6454796	chr6	90713018	C	T	0.78217	1	0.00019	1.046	0.012
rs7744835	chr6	92330134	C	T	0.51439	1	0.00019	1.037	0.01
rs1885085	chr6	92330514	A	G	0.48558	1	0.00019	0.965	0.01
rs7383250	chr6	92331408	A	T	0.4856	1	0.00019	0.965	0.01
rs6937044	chr6	92335050	G	T	0.51572	1	0.00019	1.037	0.01
rs9400000	chr6	106880271	C	T	0.55246	1	0.00019	1.038	0.01
rs552650340	chr6	109699647	D	I	0.33716	1	0.00019	0.962	0.01
rs181428424	chr6	156569727	C	T	0.99692	1	0.00019	0.725	0.084
rs10441105	chr7	41821956	C	G	0.50766	1	0.00019	1.037	0.01
rs188996961	chr7	44647452	C	T	0.00141	1	0.00019	0.477	0.215
rs117841059	chr7	70773832	A	G	0.97902	1	0.00019	0.886	0.032
rs7799470	chr7	123929951	A	G	0.82311	1	0.00019	1.049	0.013
rs2297236	chr7	138740037	C	G	0.45138	1	0.00019	0.964	0.01
rs72500192	chr8	38419562	C	T	0.09077	1	0.00019	1.064	0.017
rs79786088	chr8	52445377	A	G	0.99528	1	0.00019	0.783	0.064
rs114215761	chr8	52445476	C	T	0.00471	1	0.00019	1.278	0.064
rs35251763	chr8	56484148	A	C	0.7504	1	0.00019	0.959	0.011
rs138462190	chr8	97249005	D	I	0.99477	1	0.00019	0.766	0.07
rs376221147	chr8	144507475	D	I	0.19568	1	0.00019	1.054	0.014
rs147057861	chr9	19015499	A	G	0.999	1	0.00019	2.892	0.311
rs149083022	chr9	77827908	C	T	0.70947	1	0.00019	0.961	0.011
rs147870790	chr9	85975475	D	I	0.85161	1	0.00019	1.053	0.014
rs55857857	chr9	86640123	A	C	0.53029	1	0.00019	1.038	0.01
rs60765873	chr9	119885287	A	G	0.22962	1	0.00019	0.958	0.012
rs1757063	chr10	12873352	A	G	0.726	0.996	0.00019	0.961	0.011
rs7918272	chr10	71001110	C	G	0.47921	0.943	0.00019	0.964	0.01
rs7122735	chr11	41452010	C	G	0.59603	0.959	0.00019	1.038	0.01
rs7924349	chr11	41454196	A	G	0.40406	0.959	0.00019	0.964	0.01
rs56834522	chr11	73084603	A	G	0.99193	0.97	0.00019	1.252	0.062
rs10831418	chr11	95468828	A	G	0.41137	0.986	0.00019	0.964	0.01
rs1616015	chr11	95491685	C	G	0.48961	0.956	0.00019	0.964	0.01
rs933876:A	chr12	113975141	A	T	0.58057	0.966	0.00019	1.038	0.01
rs9536378	chr13	53830039	A	C	0.46363	0.975	0.00019	0.965	0.01
rs12561161	chr13	100798391	C	T	0.39865	0.982	0.00019	0.964	0.01
rs11378098	chr14	52787980	D	I	0.87096	0.956	0.00019	0.946	0.015
rs708502	chr14	52794234	C	T	0.13361	0.92	0.00019	1.057	0.015
rs11848946	chr14	52810800	A	G	0.12599	0.987	0.00019	1.055	0.014
rs1126023	chr14	52813066	A	C	0.87399	0.986	0.00019	0.947	0.014
rs28561549	chr14	84748206	C	T	0.22337	0.992	0.00019	1.044	0.011
rs28446157	chr14	84750742	C	G	0.77663	0.992	0.00019	0.958	0.011
rs10150745	chr14	84755238	C	T	0.22335	0.992	0.00019	1.044	0.011
rs8005901	chr14	84756061	A	T	0.22335	0.992	0.00019	1.044	0.011
rs7176339	chr15	68628740	C	T	0.02512	0.993	0.00019	1.12	0.03
rs62017910	chr15	72798983	A	T	0.66117	0.922	0.00019	1.04	0.011
rs11647025	chr16	5545734	C	T	0.77168	0.967	0.00019	1.045	0.012
rs536277187	chr16	68277614	A	T	0.98968	0.963	0.00019	0.839	0.046
rs200176118	chr16	81994687	D	I	0.03089	0.952	0.00019	0.899	0.029
rs1019959	chr16	82431694	A	C	0.66178	0.904	0.00019	1.041	0.011
rs973358	chr17	11393896	C	T	0.42489	0.997	0.00019	0.965	0.01
rs62076127	chr17	45902248	C	T	0.35468	0.987	0.00019	0.963	0.01
rs3745067	chr18	55153281	C	G	0.13841	0.954	0.00019	0.948	0.014
rs62092476	chr18	55166084	A	G	0.88902	0.971	0.00019	1.06	0.016
rs12455392	chr18	68553143	A	T	0.65727	0.951	0.00019	0.962	0.01
rs11880930	chr19	24187599	C	T	0.83159	0.974	0.00019	1.05	0.013
rs138240798	chr20	10509158	D	I	0.99562	0.913	0.00019	1.343	0.082
rs139935	chr22	36845473	G	T	0.01228	0.991	0.00019	1.175	0.042
rs139943	chr22	36847253	A	C	0.98766	0.996	0.00019	0.852	0.042
rs139997	chr22	36861712	A	G	0.93489	0.992	0.00019	0.931	0.019
rs77924240	chr22	36901622	A	C	0.9351	0.987	0.00019	0.931	0.019
rs84458	chr22	37525208	C	T	0.81525	0.98	0.00019	0.955	0.012
rs772313621	chrX	3477265	C	T	0.00236	1	0.00019	0.621	0.137
rs4830608	chrX	7031065	A	G	0.41115	1	0.00019	1.031	0.008
rs7050772	chrX	7041556	C	T	0.58844	1	0.00019	0.969	0.008
rs373737469	chrX	10292142	D	I	0.99884	1	0.00019	0.633	0.118
rs185478999	chrX	130341584	A	G	0.99688	1	0.00019	1.498	0.115
rs146082426	chrX	140966170	C	T	0.99281	1	0.00019	1.269	0.066
rs767053917	chrX	150303536	A	G	0.11072	1	0.00019	0.937	0.018
rs492929	chr1	44068275	A	G	0.7009	0.971	0.0002	1.041	0.011
rs2485997	chr1	44345841	C	G	0.25541	0.976	0.0002	1.043	0.011
rs66820357	chr1	73450187	A	C	0.55184	0.968	0.0002	1.037	0.01
rs6657069	chr1	73450706	A	G	0.55186	0.968	0.0002	1.037	0.01
rs113677640	chr1	96642274	D	I	0.90028	0.985	0.0002	1.062	0.016
rs321562	chr1	96653318	A	G	0.10406	0.951	0.0002	0.942	0.016
rs12026585	chr1	151480598	G	T	0.12385	0.989	0.0002	0.946	0.015
rs199949625	chr1	190547625	D	I	0.98655	0.955	0.0002	1.177	0.045
rs28415296	chr1	204174545	A	G	0.94694	0.99	0.0002	0.924	0.021
rs147192955	chr1	245737507	A	G	0.99857	0.919	0.0002	1.782	0.166
rs140953695	chr2	29094032	A	C	0.91999	0.986	0.0002	1.068	0.018
rs4564810	chr2	49421110	C	T	0.3506	0.97	0.0002	0.963	0.01
rs11125222	chr2	49424265	C	T	0.35427	0.973	0.0002	0.963	0.01
rs114869861	chr2	124877856	A	G	0.03204	0.97	0.0002	1.106	0.027
rs139672343	chr2	124880980	A	G	0.96806	0.967	0.0002	0.903	0.027
rs34328142	chr2	137432131	A	G	0.79208	0.993	0.0002	0.957	0.012
rs10182777	chr2	137451376	C	T	0.78497	0.964	0.0002	0.957	0.012
rs13025735	chr2	137451698	A	C	0.79182	0.995	0.0002	0.958	0.012
rs35809916	chr2	137452191	C	T	0.20789	0.995	0.0002	1.044	0.012
rs11674799	chr2	137456122	A	T	0.7918	0.995	0.0002	0.958	0.012
rs4343522	chr2	137456238	C	T	0.21494	0.964	0.0002	1.045	0.012
rs11680992	chr2	137460002	A	T	0.79195	0.995	0.0002	0.958	0.012
rs72850015	chr2	137462989	A	G	0.79194	0.995	0.0002	0.958	0.012
rs12997166	chr2	137470035	A	G	0.20664	0.989	0.0002	1.045	0.012
rs13002319	chr2	137470036	A	T	0.79336	0.989	0.0002	0.957	0.012
rs11683910	chr2	137565158	G	T	0.20847	0.993	0.0002	1.044	0.012
rs1842450	chr2	161721963	C	T	0.29389	0.983	0.0002	0.961	0.011
rs567469825	chr2	189328465	G	T	0.00151	0.919	0.0002	0.591	0.15
rs72989415	chr2	235997707	C	T	0.89823	0.94	0.0002	1.063	0.016
rs6807916	chr3	50532006	A	G	0.13472	0.996	0.0002	1.053	0.014
rs7614482	chr3	51029164	A	G	0.83648	0.927	0.0002	0.952	0.013
rs6446243	chr3	51029707	A	G	0.83646	0.927	0.0002	0.952	0.013
rs143410971	chr3	67445962	C	G	0.07244	0.946	0.0002	1.073	0.019
rs145705592	chr3	84006703	A	G	0.01525	0.967	0.0002	1.154	0.038
rs72585634	chr3	85602435	D	I	0.36149	0.99	0.0002	1.038	0.01
rs62263914	chr3	85654340	C	G	0.35017	0.988	0.0002	0.963	0.01
rs12714734	chr3	90107488	A	C	0.26093	0.958	0.0002	1.042	0.011
rs9857806	chr3	90189355	A	G	0.74082	0.927	0.0002	0.959	0.011
rs6439033	chr3	126798493	C	T	0.6406	0.996	0.0002	1.038	0.01
rs9869832	chr3	192808558	A	T	0.00141	0.933	0.0002	1.56	0.116
rs35167008	chr4	27798219	D	I	0.29277	0.946	0.0002	0.96	0.011
rs4492027	chr4	36191434	C	T	0.42249	0.979	0.0002	1.037	0.01
rs537704935	chr4	82141564	A	G	0.99818	0.944	0.0002	1.677	0.147
rs2348429	chr4	111418774	A	G	0.45786	0.972	0.0002	0.965	0.01
rs72736318	chr4	151506515	A	C	0.9977	0.984	0.0002	1.51	0.116
rs55743210	chr4	151513829	C	T	0.0023	0.985	0.0002	0.662	0.116
rs72736333	chr4	151523942	C	T	0.9977	0.984	0.0002	1.51	0.116
rs72736346	chr4	151534005	C	T	0.9977	0.985	0.0002	1.51	0.116
rs72736352	chr4	151539619	C	T	0.9977	0.985	0.0002	1.51	0.116
rs72736355	chr4	151557637	A	G	0.9977	0.985	0.0002	1.51	0.116
rs72736356	chr4	151557919	C	G	0.0023	0.985	0.0002	0.662	0.116
rs72736357	chr4	151558236	A	G	0.0023	0.985	0.0002	0.662	0.116
rs72736360	chr4	151562325	C	T	0.9977	0.985	0.0002	1.51	0.116
rs72736362	chr4	151563454	G	T	0.0023	0.985	0.0002	0.662	0.116
rs113992676	chr4	176640894	A	G	0.01807	0.993	0.0002	1.141	0.035
rs2378800	chr4	178830860	A	C	0.81848	0.938	0.0002	0.953	0.013
rs2378801	chr4	178830873	C	G	0.81854	0.938	0.0002	0.953	0.013
rs2378802	chr4	178830885	C	T	0.18147	0.938	0.0002	1.049	0.013
rs11309613	chr4	178831446	D	I	0.81741	0.91	0.0002	0.953	0.013
rs163715	chr5	83476194	A	G	0.6378	1	0.0002	1.039	0.01
rs2688912	chr5	98741390	C	T	0.57243	1	0.0002	0.961	0.011
rs59530096	chr5	140834727	D	I	0.1444	1	0.0002	1.052	0.014
rs10058370	chr5	140840220	A	G	0.84908	1	0.0002	0.952	0.013
rs6870144	chr5	140846852	G	T	0.78685	1	0.0002	0.958	0.012
rs139811302	chr5	152194743	D	I	0.71756	1	0.0002	0.961	0.011
rs567379777	chr5	153118648	D	I	0.29541	1	0.0002	0.959	0.011
rs2964025	chr5	153160999	A	G	0.65494	1	0.0002	0.963	0.01
rs10700815	chr5	153213627	D	I	0.45134	1	0.0002	0.964	0.01
rs2926858	chr5	153238093	A	C	0.34687	1	0.0002	1.039	0.01
rs10479488	chr5	177396392	A	G	0.72196	1	0.0002	0.958	0.012
rs10946369	chr6	20247533	C	G	0.09411	1	0.0002	1.063	0.016
rs56262233	chr6	27978467	C	T	0.03393	1	0.0002	1.101	0.026
rs9468451	chr6	28943981	G	T	0.95019	1	0.0002	0.923	0.021
rs67759896	chr6	29014333	D	I	0.94987	1	0.0002	0.923	0.021
rs146252326	chr6	29111742	C	T	0.95277	1	0.0002	0.921	0.022
rs368093326	chr6	29163103	A	G	0.05087	1	0.0002	1.082	0.021
rs16896031	chr6	65626648	A	C	0.03578	1	0.0002	1.099	0.025
rs759874154	chr6	73453602	C	T	0.00158	1	0.0002	0.558	0.167
rs202224267	chr6	90702391	D	I	0.01714	1	0.0002	0.847	0.045
rs6911973	chr6	92317123	A	C	0.48579	1	0.0002	0.965	0.01
rs7775300	chr6	92318085	G	T	0.51417	1	0.0002	1.037	0.01
rs9353860	chr6	92321343	C	G	0.51433	1	0.0002	1.037	0.01
rs7748368	chr6	92322238	C	T	0.48462	1	0.0002	0.965	0.01
rs9294509	chr6	92323065	C	T	0.48571	1	0.0002	0.965	0.01
rs4706399	chr6	92324206	A	G	0.48568	1	0.0002	0.965	0.01
rs9345163	chr6	92331609	C	G	0.48563	1	0.0002	0.965	0.01
rs2208433	chr6	92338702	C	T	0.51595	1	0.0002	1.037	0.01
rs7451442	chr6	106880246	G	T	0.55234	1	0.0002	1.037	0.01
rs1935949	chr6	108999287	A	G	0.70336	1	0.0002	1.039	0.01
rs55704375	chr6	109043457	A	G	0.0124	1	0.0002	1.344	0.078
rs28626012	chr6	110921951	A	G	0.8997	1	0.0002	1.076	0.02
rs145010072	chr6	129639861	C	T	0.99801	1	0.0002	1.637	0.14
rs139761601	chr6	133784778	C	T	0.00601	1	0.0002	0.766	0.074
rs117182652	chr6	140256826	A	G	0.99226	1	0.0002	1.276	0.067
rs73694060	chr7	45384843	A	T	0.92876	1	0.0002	1.074	0.019
rs73694062	chr7	45384861	C	T	0.92884	1	0.0002	1.074	0.019
rs187849487	chr7	69020798	A	G	0.99086	1	0.0002	0.802	0.058
rs565035564	chr7	77738740	A	G	0.00176	1	0.0002	0.553	0.169
rs117693551	chr7	88026779	A	G	0.99093	1	0.0002	0.822	0.052
rs61414555	chr7	101210687	A	G	0.75758	1	0.0002	0.959	0.011
rs62485905	chr7	138741586	C	T	0.54636	1	0.0002	1.038	0.01
rs35178573:G	chr8	9222081	C	G	0.09785	1	0.0002	0.941	0.016
rs926105	chr8	24720502	A	G	0.24934	1	0.0002	1.087	0.022
rs549133060	chr8	30453502	C	T	0.00198	1	0.0002	0.141	0.657
rs61566828	chr8	52445857	C	T	0.99533	1	0.0002	0.783	0.065
rs57557079	chr8	52445910	C	T	0.00467	1	0.0002	1.278	0.065
rs57483582	chr8	52445974	A	C	0.00467	1	0.0002	1.278	0.065
rs7826982	chr8	56486328	A	G	0.7503	1	0.0002	0.96	0.011
rs551842588	chr8	82895124	D	I	0.12725	1	0.0002	0.943	0.016
rs12549287	chr8	93906176	A	G	0.82415	1	0.0002	0.954	0.013
rs143039332	chr8	123985635	A	G	0.99831	1	0.0002	0.643	0.115
rs6558376	chr8	144683265	A	G	0.82561	1	0.0002	1.049	0.013
rs542287806	chr9	752366	D	I	0.48354	1	0.0002	1.037	0.01
rs113944483	chr9	30440642	C	T	0.01476	1	0.0002	1.155	0.038
rs2066881	chr9	107548566	C	T	0.94338	1	0.0002	0.927	0.02
rs2274871	chr9	107549593	C	G	0.05323	1	0.0002	1.081	0.021
rs117825543	chr9	116928615	C	T	0.02714	1	0.0002	1.113	0.029
rs537477760	chr9	132254105	C	G	0.98898	1	0.0002	0.846	0.044
rs550674580:A	chr9	132254106	A	G	0.98898	1	0.0002	0.846	0.044
rs145672540	chr10	3611753	C	T	0.03037	0.971	0.0002	0.899	0.029
rs11251989	chr10	3689480	C	T	0.08131	0.981	0.0002	0.936	0.018
rs77459412	chr10	3707568	A	C	0.93294	0.979	0.0002	1.076	0.02
rs1757070	chr10	12878354	C	G	0.72698	0.984	0.0002	0.961	0.011
rs76719982	chr10	73805804	C	G	0.91314	0.99	0.0002	0.94	0.017
rs4237773	chr11	6031584	C	G	0.6428	0.975	0.0002	0.963	0.01
rs11036399	chr11	41453508	A	G	0.59616	0.959	0.0002	1.038	0.01
rs113666012	chr11	95493871	D	I	0.50259	0.917	0.0002	1.038	0.01
rs10891736	chr11	114598170	C	T	0.35275	0.994	0.0002	0.964	0.01
rs74069353	chr12	21825711	C	T	0.0011	0.928	0.0002	1.751	0.145
rs74069354	chr12	21827657	C	T	0.99889	0.923	0.0002	0.571	0.145
rs74069355	chr12	21832085	A	G	0.0011	0.929	0.0002	1.751	0.145
rs187559435	chr12	90226537	G	T	0.00233	0.902	0.0002	1.423	0.093
rs147595666	chr13	42779664	A	G	0.00568	0.926	0.0002	0.772	0.071
rs9316216	chr13	47193442	C	T	0.70121	0.953	0.0002	0.961	0.011
rs11148012	chr13	47231744	C	T	0.54273	0.968	0.0002	0.965	0.01
rs11839303	chr13	47830444	A	C	0.98201	0.958	0.0002	0.872	0.036
rs2066645	chr13	50778240	A	G	0.00913	0.988	0.0002	0.82	0.054
rs71436213	chr13	50817546	A	G	0.97685	0.993	0.0002	1.129	0.033
rs147614707	chr13	55154110	C	T	0.00122	0.961	0.0002	1.632	0.127
rs76283511	chr13	90099361	A	C	0.99113	0.973	0.0002	0.812	0.055
rs7984538	chr13	100802097	C	G	0.39897	0.983	0.0002	0.964	0.01
rs9518020	chr13	100841153	A	T	0.61172	0.993	0.0002	1.038	0.01
rs7982776	chr13	100850570	C	T	0.60655	0.98	0.0002	1.038	0.01
rs33962330	chr14	52791985	D	I	0.12769	0.967	0.0002	1.055	0.015
rs17125344	chr14	52792985	C	T	0.12304	0.976	0.0002	1.057	0.015
rs708501	chr14	52793383	A	C	0.13384	0.919	0.0002	1.055	0.015
rs143559451	chr14	52848961	D	I	0.8063	0.948	0.0002	0.955	0.012
14:72010967	chr14	72010968	D	I	0.76785	0.966	0.0002	0.958	0.012
rs10135680	chr14	72030809	A	G	0.24637	0.969	0.0002	1.043	0.011
rs1981588	chr14	72039689	A	G	0.24654	0.969	0.0002	1.043	0.011
rs6574016	chr14	72040525	A	G	0.24658	0.968	0.0002	1.043	0.011
rs7144829	chr14	72066456	A	G	0.24673	0.967	0.0002	1.043	0.011
rs10137608	chr14	84779293	C	T	0.77687	0.988	0.0002	0.958	0.011
rs10150903	chr14	84783138	A	G	0.22306	0.984	0.0002	1.044	0.011
rs28832620	chr14	84784019	C	T	0.77695	0.984	0.0002	0.958	0.011
rs28799333	chr14	84784474	C	T	0.22298	0.984	0.0002	1.044	0.011
rs4569190	chr14	95281804	A	G	0.27947	0.97	0.0002	0.961	0.011
rs4414425	chr14	95281816	C	T	0.27946	0.97	0.0002	0.961	0.011
rs77503455	chr15	54782030	C	G	0.01499	0.956	0.0002	0.856	0.043
rs182197956	chr15	83430397	A	G	0.00258	0.961	0.0002	0.685	0.106
rs113207462	chr15	99295908	A	G	0.99836	0.932	0.0002	0.648	0.113
rs113540397	chr16	4887192	C	T	0.08736	0.986	0.0002	0.938	0.017
rs11859105	chr16	12137333	A	T	0.5684	0.952	0.0002	0.964	0.01
rs372138540	chr16	48891229	D	I	0.76959	0.912	0.0002	1.046	0.012
rs541971212	chr16	68074157	G	T	0.99465	0.908	0.0002	0.78	0.066
rs146796049	chr16	68453017	A	G	0.99169	0.919	0.0002	0.82	0.052
rs34951167	chr17	6334627	D	I	0.2542	0.952	0.0002	0.958	0.011
rs12943163	chr17	8973762	C	T	0.84651	0.941	0.0002	0.95	0.014
rs17700604	chr17	45892821	A	G	0.64499	0.982	0.0002	1.039	0.01
rs9903094	chr17	75937573	A	T	0.13671	0.972	0.0002	1.054	0.014
rs9895664	chr17	75937881	A	T	0.1367	0.972	0.0002	1.054	0.014
rs62078543	chr17	75939586	A	T	0.86367	0.972	0.0002	0.949	0.014
rs4629063	chr18	40157231	A	G	0.26105	0.967	0.0002	1.042	0.011
rs7238529	chr18	40161451	A	G	0.7584	0.96	0.0002	0.958	0.011
rs186238668	chr18	42902443	A	G	0.99825	0.981	0.0002	0.644	0.114
rs376742677	chr18	42912951	A	C	0.00175	0.981	0.0002	1.551	0.114
rs11669495	chr19	22680358	A	G	0.09779	0.989	0.0002	1.062	0.016
rs62116411	chr19	24188407	C	T	0.83147	0.974	0.0002	1.05	0.013
rs62116416	chr19	24188674	A	G	0.83152	0.974	0.0002	1.049	0.013
rs34424755	chr19	24189313	C	T	0.83156	0.975	0.0002	1.049	0.013
rs62116447:T	chr19	24191925	A	T	0.16828	0.975	0.0002	0.953	0.013
rs56260748	chr19	24202103	A	G	0.83219	0.969	0.0002	1.05	0.013
rs967132	chr19	24202429	A	G	0.8322	0.97	0.0002	1.05	0.013
rs73026988	chr19	24204977	C	T	0.8322	0.97	0.0002	1.05	0.013
rs62117567	chr19	24205491	A	G	0.1678	0.97	0.0002	0.952	0.013
rs62117568	chr19	24205544	A	T	0.83218	0.97	0.0002	1.05	0.013
rs10411304	chr19	49097126	A	G	0.85268	0.956	0.0002	0.95	0.014
rs62130312	chr19	49105126	C	T	0.14052	0.962	0.0002	1.053	0.014
rs111248011	chr19	51567250	C	T	0.0012	0.94	0.0002	0.431	0.252
rs557540702	chr20	49350127	D	I	0.34936	0.962	0.0002	1.039	0.01
rs532358012	chr21	26484410	C	G	0.99597	0.912	0.0002	1.459	0.106
rs2831787	chr21	29788461	A	C	0.64464	0.955	0.0002	0.963	0.01
rs60788864	chr22	35409018	A	G	0.99297	0.964	0.0002	1.252	0.062
rs73882994	chr22	35410898	A	G	0.99264	0.972	0.0002	1.245	0.06
rs139933	chr22	36845207	C	T	0.0123	0.992	0.0002	1.174	0.042
rs201865732	chrX	4844896	D	I	0.99809	1	0.0002	0.627	0.121
rs140550986	chrX	20689545	C	T	0.01084	1	0.0002	1.228	0.054
rs746751722	chrX	41751752	A	C	0.0013	1	0.0002	0.521	0.194
rs146982735	chrX	86541886	G	T	0.99409	1	0.0002	1.275	0.068
rs764732772	chrX	97165802	G	T	0.00722	1	0.0002	0.772	0.072
rs2428325	chrX	109194536	C	T	0.46327	1	0.0002	0.966	0.009
rs144445744	chrX	124326073	G	T	0.99368	1	0.0002	0.818	0.053
rs115132873	chrX	140966298	C	T	0.00678	1	0.0002	0.783	0.069
rs6687818	chr1	24901998	G	T	0.91431	0.981	0.00021	0.939	0.017
rs7527475	chr1	24902394	C	T	0.08569	0.981	0.00021	1.065	0.017
rs61769643	chr1	44052198	A	G	0.70074	0.971	0.00021	1.04	0.011
rs76276668	chr1	61836192	A	G	0.90256	0.949	0.00021	0.941	0.016
rs12025473	chr1	73448345	C	G	0.55158	0.968	0.00021	1.037	0.01
rs6696689	chr1	73576140	G	T	0.42954	0.975	0.00021	0.965	0.01
rs183550293	chr1	88102334	A	C	0.99017	0.955	0.00021	0.838	0.047
rs113228888	chr1	96792482	C	T	0.0428	0.994	0.00021	0.916	0.024
rs324872	chr1	96810633	A	T	0.04667	0.993	0.00021	0.919	0.023
rs325956	chr1	96812284	C	T	0.04667	0.993	0.00021	0.919	0.023
rs9651213	chr1	96924941	C	T	0.94871	0.915	0.00021	1.088	0.023
rs61825721	chr1	204029558	A	G	0.74351	0.944	0.00021	1.043	0.011
rs138492529	chr1	220117664	C	T	0.04782	0.967	0.00021	0.918	0.023
rs2420555	chr2	124872075	A	G	0.96805	0.967	0.00021	0.904	0.027
rs34884933	chr2	137423604	A	G	0.20866	0.99	0.00021	1.044	0.012
rs34407306	chr2	137425063	D	I	0.79195	0.988	0.00021	0.957	0.012
rs67872495	chr2	137481205	D	I	0.22099	0.968	0.00021	1.044	0.012
rs2558101	chr2	137613322	A	G	0.27041	0.979	0.00021	1.041	0.011
rs10496908	chr2	142700758	C	T	0.91715	0.978	0.00021	0.938	0.017
rs1842449	chr2	161721999	A	G	0.29412	0.982	0.00021	0.962	0.011
rs139802156	chr2	198744546	C	G	0.98265	0.912	0.00021	1.155	0.039
rs11128777	chr3	1664550	A	G	0.73383	0.954	0.00021	0.96	0.011
rs9860677	chr3	7184473	A	G	0.56406	0.983	0.00021	0.965	0.01
rs35053615	chr3	50534129	G	T	0.13425	0.993	0.00021	1.053	0.014
rs35986136	chr3	50535221	C	T	0.13425	0.993	0.00021	1.053	0.014
rs36059704	chr3	50535915	C	G	0.1342	0.99	0.00021	1.053	0.014
rs35198275	chr3	50536092	A	G	0.13424	0.99	0.00021	1.053	0.014
rs628081	chr3	50576839	A	G	0.15612	0.926	0.00021	1.051	0.013
rs17194944	chr3	67441775	A	G	0.92421	0.988	0.00021	0.935	0.018
rs1694949	chr3	84888252	A	G	0.31602	0.905	0.00021	1.041	0.011
rs28732378	chr3	85403892	A	G	0.7257	0.962	0.00021	0.96	0.011
rs9824178	chr3	85409313	A	G	0.28782	0.962	0.00021	1.041	0.011
rs9861451	chr3	85409353	A	G	0.71219	0.962	0.00021	0.961	0.011
rs9868785	chr3	90066423	A	G	0.67266	0.976	0.00021	0.963	0.01
rs7433880	chr3	90174960	A	C	0.74053	0.929	0.00021	0.959	0.011
rs1688377	chr3	97721745	C	T	0.48287	0.932	0.00021	0.929	0.02
rs6796747	chr3	126800732	C	T	0.29271	0.914	0.00021	0.96	0.011
rs34966937	chr3	177496484	C	T	0.04536	0.924	0.00021	1.092	0.024
rs58067304	chr4	30466219	A	G	0.79721	0.988	0.00021	1.046	0.012
rs73216837	chr4	30470087	A	G	0.79726	0.989	0.00021	1.046	0.012
rs34904494	chr4	36225341	D	I	0.5522	0.944	0.00021	0.964	0.01
rs2572363	chr4	48972651	A	C	0.27966	0.923	0.00021	1.189	0.046
rs376668163	chr4	78724054	C	T	0.00243	0.917	0.00021	1.419	0.092
rs1126483	chr4	111409705	C	T	0.46011	0.968	0.00021	0.965	0.01
rs2348428	chr4	111418528	A	T	0.54204	0.972	0.00021	1.037	0.01
rs10015807	chr4	111424391	C	G	0.4575	0.975	0.00021	0.965	0.01
rs72736364	chr4	151565284	C	T	0.9977	0.985	0.00021	1.51	0.116
rs72736368	chr4	151572109	C	T	0.9977	0.985	0.00021	1.508	0.116
rs72736371	chr4	151575664	G	T	0.9977	0.985	0.00021	1.51	0.116
rs186219303	chr4	151576228	A	G	0.9977	0.985	0.00021	1.508	0.116
rs77255060	chr4	173132352	A	G	0.04887	0.933	0.00021	1.088	0.023
rs144323346	chr4	178830366	D	I	0.81782	0.902	0.00021	0.952	0.013
rs71960895	chr4	178832118	D	I	0.81699	0.91	0.00021	0.953	0.013
rs55889469	chr4	178858240	D	I	0.78706	0.902	0.00021	0.955	0.012
rs10079405	chr5	124782491	A	G	0.94965	1	0.00021	0.855	0.042
rs534527741	chr5	129002717	C	T	0.00157	1	0.00021	1.59	0.121
rs11167748	chr5	140835866	A	G	0.15092	1	0.00021	1.05	0.013
rs10053313	chr5	140971856	A	G	0.04268	1	0.00021	1.091	0.023
rs17097646	chr5	141183421	C	G	0.84732	1	0.00021	1.051	0.014
rs72801007	chr5	152196711	C	G	0.27901	1	0.00021	1.041	0.011
rs6859463	chr5	153100561	A	G	0.44061	1	0.00021	0.965	0.01
rs6881792	chr5	153100871	C	T	0.5594	1	0.00021	1.037	0.01
rs34530863	chr5	153163966	D	I	0.34286	1	0.00021	1.038	0.01
rs2926867	chr5	153216377	C	T	0.34488	1	0.00021	1.039	0.01
rs35534977	chr5	153218147	A	G	0.65506	1	0.00021	0.963	0.01
rs150512166	chr5	153225574	A	G	0.9818	1	0.00021	1.154	0.039
rs138524617	chr6	28013198	C	T	0.96525	1	0.00021	0.909	0.026
rs139507334	chr6	28026045	C	T	0.96484	1	0.00021	0.909	0.026
rs115817636	chr6	29090028	C	T	0.04717	1	0.00021	1.085	0.022
rs137876897	chr6	29105249	C	T	0.04721	1	0.00021	1.085	0.022
rs77165253	chr6	37416391	A	G	0.01217	1	0.00021	0.831	0.051
rs7745783	chr6	42462406	C	T	0.36114	1	0.00021	1.044	0.012
rs11754042	chr6	65626517	A	G	0.03579	1	0.00021	1.099	0.025
rs62408186	chr6	90715196	A	T	0.98653	1	0.00021	1.182	0.046
rs2039501	chr6	92316088	A	G	0.48572	1	0.00021	0.965	0.01
rs4388265	chr6	92316494	A	G	0.48573	1	0.00021	0.965	0.01
rs5878205	chr6	92316528	D	I	0.48893	1	0.00021	0.965	0.01
rs4315987	chr6	92319654	C	T	0.51426	1	0.00021	1.037	0.01
rs9359955	chr6	92319887	G	T	0.51426	1	0.00021	1.037	0.01
rs9359956	chr6	92320114	A	G	0.48575	1	0.00021	0.965	0.01
rs4112306	chr6	92320672	A	C	0.51427	1	0.00021	1.037	0.01
rs7763733	chr6	92321662	C	T	0.51426	1	0.00021	1.037	0.01
rs7769242	chr6	92322710	G	T	0.51427	1	0.00021	1.037	0.01
rs7769243	chr6	92322711	C	T	0.51427	1	0.00021	1.037	0.01
rs190546386	chr6	92837658	C	T	0.00105	1	0.00021	0.437	0.244
rs59056467	chr6	109767931	C	T	0.33967	1	0.00021	0.963	0.01
rs77208619	chr6	117029793	C	T	0.99837	1	0.00021	0.657	0.109
rs111930575	chr6	151596154	A	G	0.80983	1	0.00021	1.048	0.013
rs150652920	chr7	29501172	D	I	0.01702	1	0.00021	0.863	0.04
rs77677632	chr7	29511077	A	G	0.98281	1	0.00021	1.155	0.04
rs138484394	chr7	70624990	C	T	0.03991	1	0.00021	0.908	0.026
rs78674387	chr7	70772274	C	T	0.02098	1	0.00021	1.127	0.032
rs75518538	chr7	70773226	A	G	0.97904	1	0.00021	0.887	0.032
rs138954765	chr7	70773773	A	G	0.02096	1	0.00021	1.127	0.032
rs546288544	chr7	77332795	D	I	0.68613	1	0.00021	0.962	0.011
rs75067220	chr7	90663100	C	T	0.06102	1	0.00021	1.08	0.021
rs182823187	chr7	101059541	C	T	0.01794	1	0.00021	0.858	0.042
rs41269	chr7	105619797	A	G	0.91275	1	0.00021	2.757	0.316
rs4232868	chr7	142619612	C	T	0.04427	1	0.00021	0.784	0.067
rs3758023	chr8	1882443	C	T	0.17198	1	0.00021	0.952	0.013
rs5016256	chr8	3974808	C	T	0.06569	1	0.00021	1.076	0.02
rs34589954	chr8	9222127	A	T	0.0977	1	0.00021	0.941	0.017
rs74399452	chr8	38417176	C	G	0.07737	1	0.00021	1.068	0.018
rs4295629	chr8	38420013	C	G	0.09056	1	0.00021	1.064	0.017
rs149389397	chr8	63580996	A	G	0.00166	1	0.00021	1.553	0.115
rs1346958	chr8	73419786	A	C	0.62011	1	0.00021	1.038	0.01
rs3857912	chr8	93901563	C	T	0.17655	1	0.00021	1.048	0.013
rs35833909	chr8	103768751	A	G	0.94712	1	0.00021	1.093	0.024
rs181100639	chr8	132547055	C	T	0.00159	1	0.00021	1.684	0.136
rs79900476	chr9	7127170	C	G	0.0059	1	0.00021	1.256	0.06
rs568037612	chr9	12087280	A	G	0.0017	1	0.00021	0.474	0.215
rs11506257	chr9	30540735	A	C	0.96548	1	0.00021	0.908	0.026
rs1360693	chr9	122667930	A	G	0.5946	1	0.00021	1.038	0.01
rs7873013	chr9	122676273	G	T	0.62132	1	0.00021	1.04	0.01
rs75204739	chr10	590655	A	G	0.98738	0.91	0.00021	1.184	0.046
rs150548375	chr10	8013957	C	T	0.99622	0.938	0.00021	1.368	0.087
rs1644395	chr10	12873463	A	G	0.27911	0.991	0.00021	1.04	0.011
rs73271373	chr10	73805605	A	T	0.08689	0.99	0.00021	1.064	0.017
rs76278312	chr10	73805765	C	G	0.91312	0.99	0.00021	0.94	0.017
rs77861502	chr10	109709280	C	T	0.08373	0.964	0.00021	1.067	0.017
rs2702646	chr11	19546520	G	T	0.62225	0.924	0.00021	1.078	0.02
rs4439489	chr11	33057558	A	G	0.27694	0.947	0.00021	1.042	0.011
rs4442529	chr11	33060544	C	T	0.27599	0.955	0.00021	1.042	0.011
rs35437156	chr11	33060758	D	I	0.7329	0.954	0.00021	0.96	0.011
rs4261257	chr11	33066814	A	G	0.72344	0.956	0.00021	0.961	0.011
rs1033716	chr11	33067904	C	T	0.72184	0.956	0.00021	0.961	0.011
rs7117002	chr11	36344442	A	T	0.58593	0.948	0.00021	1.038	0.01
rs1814069	chr11	41450552	A	G	0.37544	0.949	0.00021	0.963	0.01
rs75428932	chr11	102882015	A	T	0.03963	0.93	0.00021	0.908	0.026
rs4761293	chr12	70501302	C	T	0.34473	0.986	0.00021	1.039	0.01
rs7971034	chr12	105032939	G	T	0.96541	0.99	0.00021	1.106	0.027
rs59870578	chr12	110232032	A	G	0.91802	0.938	0.00021	0.935	0.018
rs59940634	chr12	110232034	G	T	0.08198	0.938	0.00021	1.069	0.018
rs117089794	chr12	113575914	C	T	0.01632	0.956	0.00021	1.161	0.04
rs11616797	chr13	29614539	A	G	0.01533	0.977	0.00021	0.861	0.041
rs1216860	chr13	47232268	C	T	0.54383	0.968	0.00021	0.965	0.01
rs34859199	chr13	50807707	C	T	0.02314	0.993	0.00021	0.887	0.033
rs79860041	chr13	55103805	A	G	0.00122	0.943	0.00021	1.65	0.131
rs9602170	chr13	84001943	C	T	0.03681	0.953	0.00021	0.907	0.027
rs73527008	chr13	84021494	G	T	0.96349	0.958	0.00021	1.104	0.027
rs12708381	chr13	100840622	A	G	0.60799	0.983	0.00021	1.038	0.01
rs6491551	chr13	100842360	C	G	0.39222	0.982	0.00021	0.964	0.01
rs9519333	chr13	105080628	A	G	0.59224	0.993	0.00021	1.037	0.01
rs2332638	chr14	72028915	A	G	0.75373	0.97	0.00021	0.959	0.011
rs12433040	chr14	72030555	A	G	0.24629	0.97	0.00021	1.043	0.011
rs7144299	chr14	72066127	C	G	0.24647	0.966	0.00021	1.043	0.011
rs7148565	chr14	84778312	C	T	0.22312	0.988	0.00021	1.043	0.011
rs4277283	chr14	84780098	A	G	0.77685	0.988	0.00021	0.959	0.011
rs4587905	chr14	84780249	A	T	0.22314	0.988	0.00021	1.043	0.011
rs4517718	chr14	84780293	C	T	0.22314	0.988	0.00021	1.043	0.011
rs4497607	chr14	84780768	C	T	0.22351	0.989	0.00021	1.043	0.011
rs4418997	chr14	95281941	C	T	0.26708	0.998	0.00021	0.961	0.011
rs2253733	chr15	66299344	C	T	0.20102	0.917	0.00021	1.047	0.012
rs74037842	chr15	100873145	C	T	0.01247	0.964	0.00021	1.17	0.042
rs74614626	chr16	11758467	C	T	0.00277	0.913	0.00021	1.426	0.093
rs62037727	chr16	12130572	A	G	0.42382	0.951	0.00021	1.038	0.01
rs62037728	chr16	12130647	A	T	0.42348	0.951	0.00021	1.038	0.01
rs62037729	chr16	12132733	C	T	0.57585	0.952	0.00021	0.964	0.01
rs555720465	chr16	81608605	A	G	0.00277	0.924	0.00021	0.676	0.11
rs138803371	chr17	11377723	D	I	0.70128	0.966	0.00021	1.041	0.011
rs4362447	chr17	76033562	C	T	0.34784	0.971	0.00021	1.039	0.01
rs56037809	chr18	68554268	A	G	0.65771	0.951	0.00021	0.963	0.01
rs62114215	chr19	24098268	C	G	0.16907	0.973	0.00021	0.953	0.013
rs11882794	chr19	24187335	A	C	0.83152	0.975	0.00021	1.049	0.013
rs11882795	chr19	24187343	C	G	0.16842	0.975	0.00021	0.953	0.013
rs11883320	chr19	24187408	A	C	0.83153	0.975	0.00021	1.049	0.013
rs11883322	chr19	24187463	A	G	0.1685	0.975	0.00021	0.953	0.013
rs11883324	chr19	24187491	A	C	0.16849	0.975	0.00021	0.953	0.013
rs11883380	chr19	24187740	A	C	0.16848	0.975	0.00021	0.953	0.013
rs11878190	chr19	24187854	A	G	0.83149	0.975	0.00021	1.049	0.013
rs62116410	chr19	24187944	C	T	0.1685	0.975	0.00021	0.953	0.013
rs62116412	chr19	24188439	A	C	0.16847	0.974	0.00021	0.953	0.013
rs62116413	chr19	24188470	A	G	0.83158	0.974	0.00021	1.049	0.013
rs62116414	chr19	24188544	A	G	0.16851	0.974	0.00021	0.953	0.013
rs62116415	chr19	24188621	C	T	0.83149	0.974	0.00021	1.049	0.013
rs11878861	chr19	24188877	A	C	0.83155	0.975	0.00021	1.049	0.013
rs144278144	chr19	24200650	C	T	0.16853	0.975	0.00021	0.953	0.013
rs62116459	chr19	24200925	C	T	0.8315	0.975	0.00021	1.049	0.013
rs150922206	chr19	24201158	C	T	0.1685	0.975	0.00021	0.953	0.013
rs76675202	chr20	10588636	A	G	0.00445	0.984	0.00021	0.757	0.078
rs139930	chr22	36844526	C	T	0.01231	0.989	0.00021	1.172	0.042
rs28818271	chrX	575999	A	G	0.04456	1	0.00021	0.723	0.09
rs6530052	chrX	7033094	A	G	0.59006	1	0.00021	0.969	0.008
rs140162233	chrX	9650617	G	T	0.01295	1	0.00021	1.168	0.041
rs113467505	chrX	10076785	C	T	0.03144	1	0.00021	0.91	0.026
rs756805499	chrX	78546879	D	I	0.59257	1	0.00021	0.969	0.008
rs773507052	chrX	82039147	A	G	0.00127	1	0.00021	0.502	0.209
rs147580483	chrX	90565902	C	T	0.94241	1	0.00021	0.925	0.021
rs139802340	chrX	140966261	A	G	0.00717	1	0.00021	0.789	0.066
rs7539229	chr1	24902506	A	G	0.08567	0.981	0.00022	1.065	0.017
rs12119149	chr1	44243283	C	T	0.71766	0.963	0.00022	0.961	0.011
rs7546040	chr1	44247233	C	G	0.71795	0.965	0.00022	0.961	0.011
rs6667756	chr1	73445967	C	G	0.4481	0.969	0.00022	0.965	0.01
rs12033354	chr1	73573941	A	G	0.42981	0.976	0.00022	0.965	0.01
rs162019	chr1	96812565	C	T	0.0467	0.993	0.00022	0.919	0.023
rs6593600	chr1	96911697	C	T	0.05156	0.909	0.00022	0.919	0.023
rs61261719	chr1	151473804	A	G	0.1245	0.984	0.00022	0.946	0.015
rs12037100	chr1	151478165	A	C	0.87616	0.989	0.00022	1.057	0.015
rs11204835	chr1	151481059	A	C	0.86393	0.919	0.00022	1.057	0.015
rs6675963	chr1	200475235	C	T	0.50038	0.944	0.00022	0.965	0.01
rs531730673	chr1	200544909	C	T	0.99813	0.93	0.00022	0.65	0.113
rs12139605	chr1	238816317	C	G	0.90332	0.974	0.00022	0.942	0.016
rs114658823	chr2	2883280	C	T	0.0123	0.929	0.00022	1.174	0.043
rs35961877	chr2	137423545	A	G	0.20867	0.99	0.00022	1.044	0.012
rs1593761	chr2	137480382	A	G	0.78654	0.964	0.00022	0.958	0.012
rs111714862	chr2	138119920	A	T	0.29277	0.983	0.00022	1.04	0.011
rs648120	chr2	161622729	G	T	0.29206	0.99	0.00022	0.96	0.011
rs7422775	chr2	161627958	A	C	0.29412	0.986	0.00022	0.962	0.011
rs7426325	chr2	161627960	A	C	0.70588	0.986	0.00022	1.04	0.011
rs72951871	chr2	217977728	C	T	0.54934	0.931	0.00022	1.038	0.01
rs58848389	chr2	236985392	A	G	0.17145	0.94	0.00022	1.049	0.013
rs416979	chr3	1661310	C	G	0.26569	0.951	0.00022	1.042	0.011
rs371234	chr3	1661319	A	G	0.26568	0.952	0.00022	1.042	0.011
rs461452	chr3	1661931	C	G	0.73443	0.953	0.00022	0.96	0.011
rs183419083	chr3	8601395	A	C	0.98786	0.94	0.00022	0.85	0.043
rs35335661	chr3	50535195	A	C	0.86578	0.993	0.00022	0.949	0.014
rs10662173	chr3	51137479	D	I	0.87359	0.997	0.00022	0.948	0.014
rs4927986	chr3	51156945	G	T	0.86136	0.908	0.00022	0.948	0.014
rs4475072	chr3	51194828	C	T	0.85727	0.906	0.00022	0.948	0.014
rs9683267	chr3	51328011	A	G	0.10832	0.983	0.00022	1.059	0.015
rs17807645	chr3	67442072	A	G	0.07575	0.988	0.00022	1.069	0.018
rs77704200	chr3	67442701	A	C	0.92351	0.989	0.00022	0.936	0.018
rs74950667	chr3	67443241	C	T	0.07614	0.989	0.00022	1.068	0.018
rs112200528	chr3	67443459	A	G	0.07615	0.989	0.00022	1.068	0.018
rs75402156	chr3	148650252	A	G	0.77913	0.969	0.00022	1.044	0.012
rs535361279	chr3	169496275	D	I	0.01799	0.964	0.00022	1.145	0.036
rs73216859	chr4	30500676	C	T	0.20482	0.984	0.00022	0.956	0.012
rs76712887	chr4	82318590	C	T	0.99784	0.932	0.00022	1.618	0.137
rs72670904	chr4	92170749	A	G	0.9794	0.936	0.00022	0.882	0.034
rs2001255	chr4	111408683	C	T	0.50883	0.957	0.00022	1.037	0.01
rs76738854	chr4	173141390	C	T	0.04897	0.938	0.00022	1.088	0.022
rs6553727	chr4	174686458	A	G	0.14706	1	0.00022	0.951	0.014
rs186589063	chr4	174778635	A	T	0.97655	0.923	0.00022	1.131	0.034
rs2892256	chr5	18292905	A	G	0.59449	0.967	0.00022	0.964	0.01
rs10521004	chr5	33529263	C	T	0.8869	0.976	0.00022	0.946	0.015
rs10618090	chr5	132135126	D	I	0.66737	1	0.00022	0.944	0.016
rs57406832	chr5	140842968	A	T	0.1509	1	0.00022	1.05	0.013
rs1864001	chr5	151279255	G	T	0.1316	1	0.00022	0.947	0.015
rs56269251	chr5	152194094	A	G	0.27898	1	0.00022	1.04	0.011
rs9686410	chr5	153106457	A	T	0.5598	1	0.00022	1.037	0.01
rs2964011	chr5	153202882	A	G	0.34474	1	0.00022	1.039	0.01
rs571877196	chr5	175987967	G	T	0.00111	1	0.00022	1.74	0.145
rs75053956	chr6	23968922	A	G	0.00657	1	0.00022	0.776	0.07
rs200786326	chr6	28751441	D	I	0.95425	1	0.00022	0.92	0.022
rs9501295	chr6	29034833	A	G	0.04984	1	0.00022	1.082	0.021
rs111494501	chr6	44046092	A	G	0.00889	1	0.00022	1.21	0.051
rs10687078	chr6	51802932	D	I	0.94072	1	0.00022	1.094	0.025
rs2474889	chr6	51805674	A	T	0.05969	1	0.00022	0.914	0.025
rs11759007	chr6	65610889	G	T	0.03553	1	0.00022	1.1	0.025
rs11757469	chr6	65611353	C	T	0.96445	1	0.00022	0.909	0.025
rs11754628	chr6	65611717	C	T	0.03554	1	0.00022	1.099	0.025
rs16895989	chr6	65613486	C	G	0.96446	1	0.00022	0.91	0.025
rs184237058	chr6	71854182	A	G	0.99184	1	0.00022	0.803	0.059
rs57474129	chr6	90713756	C	T	0.9866	1	0.00022	1.183	0.046
rs2039500	chr6	92316225	A	G	0.48538	1	0.00022	0.966	0.01
rs4112305	chr6	92321000	A	C	0.48825	1	0.00022	0.966	0.01
rs427118	chr6	92344201	C	T	0.38219	1	0.00022	1.038	0.01
rs2764264	chr6	108934461	C	T	0.68194	1	0.00022	1.038	0.01
rs1546980	chr6	109773946	C	T	0.65685	1	0.00022	1.039	0.01
rs9478997	chr6	151584773	G	T	0.09641	1	0.00022	0.937	0.018
rs537160842	chr6	155041708	G	T	0.99648	1	0.00022	0.729	0.084
rs809813	chr6	161372852	A	G	0.66042	1	0.00022	0.963	0.01
rs7778357	chr7	48154273	A	G	0.77806	1	0.00022	0.958	0.012
rs13238320	chr7	48456030	C	T	0.98012	1	0.00022	0.884	0.033
rs77564476	chr7	70770662	A	G	0.97905	1	0.00022	0.887	0.032
rs544585883	chr7	76193867	A	G	0.85181	1	0.00022	1.189	0.047
rs558419952	chr7	116474325	A	G	0.99672	1	0.00022	0.71	0.091
rs59608662	chr7	132488532	A	C	0.5969	1	0.00022	0.965	0.01
rs77307956	chr7	132672313	C	T	0.0013	1	0.00022	0.494	0.205
rs7799280	chr7	140116033	C	T	0.32686	1	0.00022	0.96	0.011
rs35558546	chr8	8971225	D	I	0.12589	1	0.00022	1.054	0.014
rs138616548:A	chr8	50605582	A	G	0.99726	1	0.00022	1.559	0.126
rs11325034	chr8	57297414	D	I	0.98557	1	0.00022	0.843	0.046
rs80265749	chr8	60145841	C	T	0.02955	1	0.00022	0.895	0.03
rs117260202	chr8	88385056	C	T	0.00282	1	0.00022	1.411	0.091
rs530213700	chr8	89211828	A	G	0.99353	1	0.00022	1.296	0.072
rs16915336	chr8	93902470	C	T	0.8237	1	0.00022	0.955	0.013
rs11987437	chr8	96715026	A	G	0.00221	1	0.00022	0.624	0.134
rs117900087	chr8	109570536	A	G	0.9902	1	0.00022	1.223	0.055
rs118130555	chr8	125392472	C	T	0.02798	1	0.00022	1.127	0.032
rs76377968	chr8	132566322	C	T	0.00976	1	0.00022	0.795	0.064
rs184823473	chr9	30637108	C	T	0.01925	1	0.00022	1.132	0.033
rs149281999	chr9	30645193	D	I	0.98074	1	0.00022	0.883	0.033
rs77635152	chr9	30724214	C	G	0.01938	1	0.00022	1.133	0.033
rs143564538	chr9	85962211	D	I	0.15722	1	0.00022	0.951	0.014
rs1439045	chr9	87237482	A	T	0.68081	1	0.00022	0.963	0.01
rs62566521	chr9	107777593	C	G	0.08878	1	0.00022	1.064	0.017
rs2431637	chr10	12875263	A	G	0.72661	0.984	0.00022	0.961	0.011
rs77589826	chr10	102196890	C	T	0.23552	0.953	0.00022	1.043	0.011
rs11190535	chr10	102197441	A	T	0.23572	0.952	0.00022	1.043	0.011
rs11040316	chr11	6043277	A	C	0.35097	0.995	0.00022	1.038	0.01
rs11025422	chr11	20200744	A	G	0.46547	0.978	0.00022	0.965	0.01
rs10833476	chr11	21233869	C	T	0.08972	0.99	0.00022	0.939	0.017
rs7125132	chr11	33063692	G	T	0.72345	0.955	0.00022	0.961	0.011
rs74729113	chr11	73080702	C	T	0.00795	0.977	0.00022	0.8	0.062
rs537387141	chr11	80707890	D	I	0.00686	0.965	0.00022	1.242	0.058
rs10893526	chr11	126372335	C	T	0.32065	0.926	0.00022	1.041	0.011
rs4763541:G	chr12	10644713	C	G	0.63913	0.945	0.00022	1.039	0.01
rs117859615	chr12	109816336	C	G	0.01886	0.983	0.00022	0.872	0.038
rs76682741	chr12	109823994	C	G	0.98115	0.983	0.00022	1.147	0.038
rs116563619	chr12	113638356	A	C	0.98176	0.92	0.00022	0.872	0.037
rs11350976	chr12	117516363	D	I	0.85088	0.971	0.00022	1.052	0.014
rs562779577	chr13	45335966	C	T	0.08243	0.977	0.00022	0.936	0.018
rs9590855	chr13	45361097	C	T	0.92064	0.987	0.00022	1.069	0.018
rs1216859	chr13	47231911	A	G	0.4563	0.968	0.00022	1.037	0.01
rs796769386	chr13	47833632	D	I	0.57107	0.976	0.00022	0.965	0.01
rs2066643	chr13	50776486	D	I	0.99072	0.977	0.00022	1.217	0.054
rs115904489	chr13	55112962	C	T	0.00124	0.959	0.00022	1.634	0.128
rs112173681	chr13	55225490	C	G	0.9987	0.967	0.00022	0.622	0.124
rs9518019	chr13	100840829	A	G	0.60785	0.983	0.00022	1.038	0.01
rs116998989	chr14	60792388	A	G	0.05169	0.985	0.00022	0.921	0.022
rs10134005	chr14	84762805	A	G	0.77688	0.991	0.00022	0.959	0.011
rs4075208	chr14	84770569	A	T	0.77676	0.991	0.00022	0.959	0.011
rs1843251	chr15	25840742	C	G	0.16513	0.977	0.00022	1.049	0.013
rs58163032	chr15	66281701	A	C	0.79047	0.967	0.00022	0.957	0.012
rs59691220	chr15	66291504	A	G	0.81037	0.969	0.00022	0.955	0.012
rs150027980	chr15	66296765	D	I	0.20415	0.933	0.00022	1.047	0.012
rs79502387	chr16	4889952	C	T	0.08655	0.986	0.00022	0.938	0.017
rs62037701	chr16	12103741	G	T	0.29503	0.973	0.00022	1.04	0.011
rs16961707	chr16	13427022	A	G	0.19918	0.957	0.00022	1.046	0.012
rs80122916	chr16	84775425	G	T	0.06312	0.994	0.00022	1.076	0.02
rs1169645	chr16	86537060	A	T	0.1837	0.949	0.00022	0.954	0.013
rs72833429	chr17	45885441	G	T	0.64483	0.979	0.00022	1.038	0.01
rs8067331	chr17	75927576	A	G	0.14052	0.985	0.00022	1.052	0.014
rs9896371	chr17	75998370	A	G	0.33412	0.98	0.00022	1.039	0.01
rs72073658	chr18	40150024	D	I	0.23738	0.989	0.00022	1.043	0.011
rs3760572	chr18	61090830	A	T	0.46411	0.95	0.00022	0.965	0.01
rs12966131	chr18	65662914	C	T	0.81199	0.994	0.00022	1.047	0.012
rs2116866	chr19	22711979	A	G	0.84019	0.99	0.00022	0.953	0.013
rs11881794	chr19	24189110	C	T	0.83158	0.975	0.00022	1.049	0.013
rs62116445	chr19	24191313	G	T	0.16846	0.975	0.00022	0.953	0.013
rs529678227	chr20	1466722	D	I	0.13612	0.984	0.00022	1.053	0.014
rs76279686	chr20	10587743	C	T	0.99555	0.983	0.00022	1.32	0.078
rs4809806	chr20	49301018	A	G	0.27646	0.935	0.00022	0.96	0.011
rs2827875	chr21	24488079	A	C	0.79878	0.983	0.00022	1.046	0.012
rs2000452	chr21	33468352	C	T	0.43954	0.988	0.00022	0.962	0.011
rs139948	chr22	36848655	C	T	0.01235	0.991	0.00022	1.172	0.042
rs6639670	chrX	6694416	A	T	0.29918	1	0.00022	1.034	0.009
rs6529978	chrX	6694418	A	C	0.29918	1	0.00022	1.034	0.009
rs3123295	chrX	78017518	A	G	0.48802	1	0.00022	1.031	0.008
rs183541223	chrX	108839026	C	T	0.98484	1	0.00022	1.172	0.044
rs11249136	chr1	24902700	A	G	0.91433	0.979	0.00023	0.939	0.017
rs11808700	chr1	24902786	A	G	0.08567	0.979	0.00023	1.065	0.017
rs11808054	chr1	24902834	C	G	0.08567	0.979	0.00023	1.065	0.017
rs536260484	chr1	37758337	A	G	0.99565	0.95	0.00023	1.351	0.085
rs16830701	chr1	43848363	C	T	0.0189	0.905	0.00023	0.87	0.038
rs7543520	chr1	44243866	C	T	0.28205	0.965	0.00023	1.041	0.011
rs11210099	chr1	73429567	C	T	0.54937	0.973	0.00023	1.037	0.01
rs7516673	chr1	73429853	A	G	0.45063	0.973	0.00023	0.965	0.01
rs12046843	chr1	73552107	C	T	0.57092	0.971	0.00023	1.037	0.01
rs113551626	chr1	73661885	D	I	0.50746	0.932	0.00023	0.964	0.01
rs6593591	chr1	96836939	C	T	0.03308	0.981	0.00023	0.905	0.027
rs7548090	chr1	151479271	A	G	0.1362	0.918	0.00023	0.947	0.015
rs10788808	chr1	151482459	C	T	0.13591	0.918	0.00023	0.947	0.015
rs7546648	chr1	152931207	C	T	0.45483	0.964	0.00023	0.965	0.01
rs566206225	chr1	200503145	A	G	0.99806	0.927	0.00023	0.656	0.111
rs146588413	chr2	28305957	C	G	0.99432	0.911	0.00023	1.287	0.07
rs2540088	chr2	59762560	C	G	0.30746	0.985	0.00023	0.962	0.011
rs61138859	chr2	133206295	A	T	0.87118	0.923	0.00023	1.058	0.015
rs1365942	chr2	137613850	A	C	0.27051	0.979	0.00023	1.041	0.011
rs1453297	chr2	138091044	C	T	0.67887	0.963	0.00023	0.963	0.01
rs1463279	chr2	138093273	C	T	0.67829	0.962	0.00023	0.963	0.01
rs270924	chr2	161637237	C	T	0.29362	0.982	0.00023	0.962	0.011
rs181958761	chr2	176070238	A	G	0.00828	0.977	0.00023	1.217	0.052
rs34127355	chr2	242612342	G	T	0.63472	0.906	0.00023	0.963	0.01
rs73835511	chr3	50532900	C	T	0.13417	0.993	0.00023	1.052	0.014
rs7613931	chr3	50534350	A	G	0.13425	0.993	0.00023	1.052	0.014
rs13091933	chr3	50577415	A	G	0.13664	0.983	0.00023	1.052	0.014
rs3792325	chr3	50663574	C	T	0.86245	0.93	0.00023	0.949	0.014
rs57116965	chr3	51131854	D	I	0.87372	0.998	0.00023	0.949	0.014
rs4244705	chr3	51133330	C	T	0.1262	0.999	0.00023	1.054	0.014
rs9836977	chr3	51304230	A	G	0.10836	0.982	0.00023	1.059	0.015
rs9856867	chr3	51304236	A	T	0.10836	0.982	0.00023	1.059	0.015
rs11371670	chr3	51309311	D	I	0.89165	0.982	0.00023	0.945	0.015
rs9860962	chr3	51319389	A	G	0.10833	0.982	0.00023	1.059	0.015
rs1318649	chr3	51341471	C	T	0.85039	0.905	0.00023	0.949	0.014
rs76509530	chr3	67442520	A	C	0.92331	0.993	0.00023	0.936	0.018
rs17046411:C	chr3	67442955	C	T	0.92361	0.989	0.00023	0.936	0.018
rs78126470	chr3	67443186	C	T	0.07618	0.989	0.00023	1.068	0.018
rs9816940	chr3	90146579	C	T	0.26041	0.943	0.00023	1.042	0.011
rs9837548	chr3	90156142	C	T	0.26019	0.939	0.00023	1.042	0.011
rs6807543	chr3	126800551	A	G	0.70828	0.914	0.00023	1.042	0.011
rs77329702	chr3	148649957	C	T	0.77913	0.969	0.00023	1.044	0.012
rs80087057	chr3	148650166	A	G	0.77915	0.969	0.00023	1.044	0.012
rs59256632	chr3	148654332	A	C	0.78084	0.988	0.00023	1.044	0.012
rs11708002	chr3	148654812	A	G	0.78057	0.991	0.00023	1.044	0.012
rs115596388	chr4	10838578	A	G	0.01947	0.924	0.00023	0.873	0.037
rs547695543	chr4	46909982	C	T	0.00329	0.963	0.00023	0.719	0.093
rs58432392	chr4	55426538	C	T	0.55681	0.905	0.00023	0.964	0.01
rs551166226	chr4	82133619	C	G	0.99829	0.927	0.00023	1.723	0.157
rs6842486	chr4	111420283	A	T	0.45974	0.972	0.00023	0.965	0.01
rs2348433	chr4	111437127	A	C	0.54338	0.976	0.00023	1.037	0.01
rs193264222	chr4	151596793	C	G	0.0023	0.984	0.00023	0.664	0.116
rs72736383	chr4	151598539	C	T	0.0023	0.984	0.00023	0.664	0.116
rs72736385	chr4	151598753	C	G	0.9977	0.984	0.00023	1.505	0.116
rs74623432	chr5	99093408	D	I	0.3261	1	0.00023	1.044	0.012
rs34152666	chr5	140808428	D	I	0.75856	1	0.00023	0.958	0.012
rs145270343	chr5	147182361	C	T	0.01364	1	0.00023	0.84	0.048
rs55918828	chr5	152187782	C	T	0.27877	1	0.00023	1.04	0.011
rs72799198	chr5	152190705	A	G	0.27893	1	0.00023	1.04	0.011
rs72799201	chr5	152191995	C	T	0.27898	1	0.00023	1.04	0.011
rs72799202	chr5	152193105	A	C	0.27901	1	0.00023	1.04	0.011
rs7731561	chr5	153111736	A	G	0.44033	1	0.00023	0.965	0.01
rs75288374	chr5	171997825	C	G	0.78631	1	0.00023	1.051	0.014
rs187607963	chr6	1224813	C	T	0.00334	1	0.00023	1.335	0.077
rs1052477	chr6	29501299	A	G	0.05624	1	0.00023	1.078	0.02
rs9367149	chr6	42478215	C	G	0.42622	1	0.00023	1.043	0.011
rs9382001	chr6	51536041	A	G	0.35289	1	0.00023	0.964	0.01
rs589807	chr6	51536450	C	T	0.64722	1	0.00023	1.038	0.01
rs419222	chr6	52833662	A	G	0.29226	1	0.00023	1.041	0.011
rs7739331	chr6	92315317	G	T	0.48452	1	0.00023	0.965	0.01
rs71540025	chr6	92320490	D	I	0.48797	1	0.00023	0.966	0.01
rs117546336	chr6	98545963	G	T	0.9662	1	0.00023	1.121	0.031
rs35614425	chr6	109751636	D	I	0.64737	1	0.00023	1.039	0.01
rs13191306	chr6	109870867	C	T	0.48841	1	0.00023	0.963	0.01
rs6568608	chr6	110100082	A	G	0.71564	1	0.00023	0.959	0.011
rs17635148	chr6	148720259	C	T	0.04903	1	0.00023	0.839	0.049
rs4354181	chr6	158616876	A	C	0.13424	1	0.00023	1.052	0.014
rs1124275	chr6	158622125	A	G	0.13161	1	0.00023	1.053	0.014
rs71563799	chr6	158624157	C	T	0.87146	1	0.00023	0.949	0.014
rs681382	chr6	161371800	A	G	0.66155	1	0.00023	0.963	0.01
rs34608292	chr7	3257736	C	T	0.55637	1	0.00023	1.037	0.01
rs536407918	chr7	11573025	C	T	0.00168	1	0.00023	0.559	0.167
rs112288711	chr7	25586415	C	T	0.00162	1	0.00023	1.516	0.11
rs849936:A	chr7	29500902	A	C	0.98282	1	0.00023	1.155	0.04
rs62447165	chr7	36546284	C	G	0.92836	1	0.00023	0.931	0.019
rs191844502	chr7	42403186	A	G	0.99773	1	0.00023	1.586	0.131
rs187571309	chr7	42433636	A	G	0.0022	1	0.00023	0.621	0.136
rs117410595	chr7	70773392	C	T	0.97903	1	0.00023	0.888	0.032
rs147649948	chr7	75348280	A	G	0.99893	1	0.00023	0.523	0.17
rs6947533	chr7	132483669	A	C	0.40347	1	0.00023	1.037	0.01
rs146962217	chr8	25482615	C	T	0.00249	1	0.00023	0.607	0.143
rs12541906	chr8	38419350	A	T	0.90929	1	0.00023	0.941	0.017
rs72677454	chr8	93892346	A	G	0.82364	1	0.00023	0.955	0.013
rs575076948	chr8	104837698	A	T	0.01024	1	0.00023	0.812	0.057
rs112071324	chr9	5467203	D	I	0.49436	1	0.00023	1.037	0.01
rs138576530	chr9	35125519	C	T	0.00152	1	0.00023	0.559	0.168
rs562409143	chr9	86633602	D	I	0.4672	1	0.00023	0.964	0.01
rs12349699	chr9	86640377	C	T	0.53053	1	0.00023	1.037	0.01
rs190571105	chr9	139340781	A	G	0.9868	1	0.00023	0.84	0.047
rs4880772	chr10	1175546	A	G	0.03383	0.95	0.00023	0.905	0.027
rs190624490	chr10	8022099	C	T	0.99629	0.93	0.00023	1.369	0.088
rs7098808	chr10	14547529	C	T	0.05209	0.978	0.00023	0.923	0.022
rs140681663	chr10	80658864	C	T	0.0024	0.912	0.00023	1.582	0.121
rs10883488	chr10	102194476	A	G	0.23565	0.953	0.00023	1.043	0.011
rs10883491	chr10	102196071	G	T	0.23566	0.953	0.00023	1.043	0.011
rs1964136	chr11	33067772	A	T	0.7216	0.955	0.00023	0.961	0.011
rs141861472	chr11	73057788	C	T	0.00786	0.976	0.00023	0.799	0.062
rs117044222	chr11	73058099	C	G	0.00786	0.976	0.00023	0.799	0.062
rs77726858	chr11	73059375	C	T	0.00788	0.977	0.00023	0.8	0.062
rs147774088	chr11	73060475	C	T	0.00788	0.976	0.00023	0.8	0.062
rs9787815	chr11	102448889	A	T	0.80394	0.925	0.00023	1.047	0.013
rs74069356	chr12	21833875	A	G	0.9989	0.93	0.00023	0.574	0.145
rs59468844	chr12	21834481	A	G	0.99894	0.901	0.00023	0.561	0.151
rs74069365	chr12	21840274	G	T	0.99891	0.931	0.00023	0.573	0.146
rs2081819	chr12	21843413	C	T	0.0011	0.931	0.00023	1.744	0.145
rs9534444	chr13	47204385	C	G	0.70111	0.957	0.00023	0.962	0.011
rs7991985	chr13	47844415	A	C	0.55382	0.983	0.00023	0.965	0.01
rs11616353	chr13	69395527	C	G	0.81366	0.991	0.00023	1.047	0.012
rs1537385	chr13	73655521	G	T	0.94389	0.901	0.00023	0.923	0.022
rs67014604	chr13	75766943	D	I	0.35826	0.902	0.00023	1.04	0.01
rs7991517	chr13	76254914	A	T	0.82983	0.963	0.00023	1.049	0.013
rs71101429	chr13	105079416	D	I	0.43141	0.989	0.00023	0.965	0.01
rs930987	chr14	25219182	A	T	0.33601	0.993	0.00023	1.039	0.01
rs10162392	chr14	29165695	A	G	0.47202	0.972	0.00023	0.965	0.01
rs10162440	chr14	29165911	C	T	0.52809	0.972	0.00023	1.037	0.01
rs10162573	chr14	29166179	A	G	0.52796	0.972	0.00023	1.037	0.01
rs74813880	chr14	52805567	C	T	0.87508	0.991	0.00023	0.948	0.014
rs3935697	chr14	84763798	C	T	0.77688	0.991	0.00023	0.959	0.011
rs7142508	chr14	84777326	C	T	0.22311	0.99	0.00023	1.043	0.011
rs112804054:C	chr15	92981903	A	C	0.00919	0.947	0.00023	0.818	0.056
rs374042521	chr16	4892265	D	I	0.91241	0.984	0.00023	1.065	0.017
rs138959421	chr16	12130498	D	I	0.57072	0.954	0.00023	0.965	0.01
rs76555884	chr16	19338008	A	T	0.00215	0.939	0.00023	1.471	0.102
rs1436049	chr16	60627379	G	T	0.72748	0.972	0.00023	0.961	0.011
rs16967374	chr17	75914042	G	T	0.81125	0.986	0.00023	0.956	0.012
rs8074332	chr17	76000573	C	T	0.66639	0.98	0.00023	0.963	0.01
rs7501506	chr17	76664192	C	T	0.26305	0.91	0.00023	0.959	0.012
rs148220564	chr18	27146176	D	I	0.09176	0.979	0.00023	0.939	0.017
rs115188273	chr18	42863194	G	T	0.99822	0.977	0.00023	0.651	0.113
rs148466949	chr18	42889320	G	T	0.0016	0.983	0.00023	1.564	0.117
rs56413705	chr19	24202182	C	T	0.16789	0.969	0.00023	0.953	0.013
rs78889250	chr20	10578038	A	C	0.00445	0.981	0.00023	0.757	0.078
rs190808435	chr20	10580656	A	T	0.99556	0.98	0.00023	1.32	0.078
rs78006927	chr20	10607118	A	G	0.00467	0.984	0.00023	0.763	0.075
rs8118657	chr20	10607793	C	T	0.00467	0.985	0.00023	0.763	0.075
rs201254065	chr20	49350130	D	I	0.3388	0.931	0.00023	1.04	0.01
rs6418996	chrX	6696057	G	T	0.68786	1	0.00023	0.968	0.009
rs768745445	chrX	6868448	D	I	0.56143	1	0.00023	0.969	0.008
rs747906278	chrX	6868452	C	T	0.56143	1	0.00023	0.969	0.008
rs185026989	chrX	26491104	C	T	0.00264	1	0.00023	0.64	0.13
rs181696706	chrX	93145649	A	G	0.00157	1	0.00023	1.611	0.125
rs142442724	chr1	24900516	D	I	0.91437	0.965	0.00024	0.939	0.017
rs2906468	chr1	44319007	A	G	0.76754	0.96	0.00024	0.958	0.012
rs1202836	chr1	58362395	A	G	0.24402	0.985	0.00024	0.96	0.011
rs80053041	chr1	60240633	C	T	0.91398	0.979	0.00024	0.939	0.017
rs7533686	chr1	66803433	C	G	0.83081	0.92	0.00024	1.05	0.013
rs4269731	chr1	73428581	A	G	0.45071	0.973	0.00024	0.965	0.01
rs12240100	chr1	73620907	A	G	0.56923	0.979	0.00024	1.037	0.01
rs5775181	chr1	73862383	D	I	0.3165	0.942	0.00024	0.962	0.011
rs321578	chr1	96644984	A	T	0.89592	0.951	0.00024	1.061	0.016
rs11325983	chr1	96646607	D	I	0.09851	0.984	0.00024	0.943	0.016
rs1904843	chr1	96791068	A	C	0.95322	0.993	0.00024	1.088	0.023
rs161679	chr1	96800859	A	T	0.95321	0.992	0.00024	1.088	0.023
rs162015	chr1	96804210	C	T	0.9532	0.991	0.00024	1.088	0.023
rs574078094	chr1	204213615	A	C	0.99687	0.984	0.00024	1.406	0.096
rs7580583	chr2	44254954	A	G	0.75716	0.957	0.00024	1.043	0.011
rs149038045	chr2	55319158	A	G	0.99797	0.972	0.00024	1.53	0.121
rs71398037	chr2	122390542	D	I	0.87886	0.905	0.00024	1.059	0.016
rs2123613	chr2	138090607	C	T	0.68546	0.992	0.00024	0.963	0.01
rs34588822	chr2	154758799	D	I	0.43833	0.996	0.00024	0.965	0.01
rs75894560	chr2	235053479	C	T	0.01757	0.901	0.00024	0.866	0.04
rs809454	chr3	50590675	C	T	0.85169	0.932	0.00024	0.95	0.014
rs129310	chr3	50594836	A	G	0.14816	0.937	0.00024	1.051	0.014
rs616589	chr3	50663629	A	G	0.8633	0.932	0.00024	0.949	0.014
rs900735	chr3	50695135	C	T	0.86144	0.933	0.00024	0.949	0.014
rs728901	chr3	50695409	C	T	0.86144	0.933	0.00024	0.949	0.014
rs36070379	chr3	50925477	A	G	0.12801	0.996	0.00024	1.053	0.014
rs9845238	chr3	51286622	C	G	0.8916	0.982	0.00024	0.946	0.015
rs4309718	chr3	51289171	A	C	0.13914	0.946	0.00024	1.053	0.014
rs4974101	chr3	51290183	G	T	0.10838	0.982	0.00024	1.058	0.015
rs7639192	chr3	51291915	A	G	0.10838	0.982	0.00024	1.058	0.015
rs55877102	chr3	65266457	C	G	0.01741	0.956	0.00024	1.148	0.037
rs114973139	chr3	74316624	G	T	0.02508	0.957	0.00024	1.117	0.03
rs9821711	chr3	131166823	A	G	0.54231	0.923	0.00024	0.964	0.01
rs6779346	chr3	153149613	A	G	0.22318	0.976	0.00024	0.958	0.012
rs75277808	chr3	169507424	A	G	0.98265	0.99	0.00024	0.874	0.036
rs112439271	chr3	185222047	A	G	0.0233	0.991	0.00024	0.887	0.033
rs2348431	chr4	111424767	A	C	0.45806	0.976	0.00024	0.965	0.01
rs3796889	chr4	111435409	A	T	0.45776	0.975	0.00024	0.965	0.01
rs78720369	chr4	138264987	A	G	0.05899	0.959	0.00024	0.924	0.022
rs6832596	chr4	163052103	G	T	0.20229	0.992	0.00024	1.045	0.012
rs180841803	chr4	174778634	A	T	0.97657	0.922	0.00024	1.13	0.034
rs151125525	chr4	178822375	D	I	0.18528	0.9	0.00024	1.049	0.013
rs146344074	chr4	178830204	D	I	0.18313	0.908	0.00024	1.049	0.013
rs185180348	chr4	184413530	C	T	0.00482	0.905	0.00024	0.754	0.079
rs12216433	chr5	7172721	C	T	0.81409	0.924	0.00024	1.048	0.013
rs13159146	chr5	7172758	C	T	0.8141	0.924	0.00024	1.048	0.013
rs10042342	chr5	23178038	C	G	0.99443	0.933	0.00024	0.784	0.065
rs72799200	chr5	152191955	A	T	0.27892	1	0.00024	1.04	0.011
rs7731539	chr5	153111661	C	G	0.44026	1	0.00024	0.965	0.01
rs2964013	chr5	153197696	A	T	0.34515	1	0.00024	1.038	0.01
rs2964012	chr5	153201369	A	G	0.65481	1	0.00024	0.964	0.01
rs543080185	chr5	153205972	D	I	0.36884	1	0.00024	1.038	0.01
rs143551693	chr5	153234266	D	I	0.34315	1	0.00024	1.039	0.01
rs114187996	chr6	12816557	C	T	0.00264	1	0.00024	1.464	0.101
rs148154695	chr6	26083139	C	T	0.99687	1	0.00024	1.508	0.117
rs145108206	chr6	29259509	A	G	0.94972	1	0.00024	0.924	0.021
rs116567625	chr6	29262341	C	T	0.05022	1	0.00024	1.082	0.021
rs138856901	chr6	51461720	D	I	0.06978	1	0.00024	1.078	0.02
rs9357704	chr6	51535474	A	C	0.64712	1	0.00024	1.038	0.01
rs16895999	chr6	65615491	C	T	0.96444	1	0.00024	0.91	0.025
rs116865731	chr6	91939047	C	T	0.00686	1	0.00024	1.313	0.073
rs71540027	chr6	92330917	D	I	0.48427	1	0.00024	0.966	0.01
rs72092669	chr6	109769225	D	I	0.65704	1	0.00024	1.039	0.01
rs752262	chr6	109770999	C	G	0.65701	1	0.00024	1.038	0.01
rs3778477	chr6	109776058	C	G	0.34321	1	0.00024	0.964	0.01
rs141457083	chr6	117044846	D	I	0.99858	1	0.00024	0.629	0.122
rs36130787	chr6	119157786	G	T	0.9296	1	0.00024	1.075	0.02
rs617370	chr6	161370310	C	G	0.6616	1	0.00024	0.963	0.01
rs595579	chr6	161371105	A	C	0.66156	1	0.00024	0.963	0.01
rs659990	chr6	161373730	A	G	0.66045	1	0.00024	0.964	0.01
rs114381563	chr7	1336687	C	T	0.99738	1	0.00024	1.568	0.129
rs75084223	chr7	29508492	A	T	0.01724	1	0.00024	0.868	0.039
rs7796103	chr7	41820155	C	G	0.48842	1	0.00024	0.965	0.01
rs11441463	chr7	67358145	D	I	0.99826	1	0.00024	0.58	0.143
rs553653044	chr7	88139945	A	G	0.00126	1	0.00024	0.415	0.258
rs189770478	chr7	128567059	A	T	0.99339	1	0.00024	0.811	0.056
rs73177026	chr8	542987	C	G	0.98195	1	0.00024	0.868	0.038
rs143218800:C	chr8	3731527	C	G	0.99762	1	0.00024	0.675	0.104
rs4556056	chr8	11551426	C	G	0.99045	1	0.00024	1.328	0.08
rs555210378	chr8	19512782	C	T	0.00105	1	0.00024	0.363	0.3
rs185866938	chr8	50711852	A	G	0.9969	1	0.00024	1.498	0.115
rs111413465	chr8	60129402	A	G	0.02946	1	0.00024	0.895	0.031
rs654534	chr8	61559253	C	T	0.44383	1	0.00024	0.965	0.01
rs574792394	chr8	99953823	A	T	0.99734	1	0.00024	1.51	0.117
rs77483584	chr8	125407542	A	T	0.02789	1	0.00024	1.127	0.032
rs138035265	chr8	132703740	A	G	0.00465	1	0.00024	0.732	0.088
rs73367293	chr8	144684514	C	T	0.17441	1	0.00024	0.953	0.013
rs10811353	chr9	20498264	A	G	0.0078	1	0.00024	0.962	0.011
rs112180886	chr9	29646429	G	T	0.00577	1	0.00024	1.265	0.063
rs138434948	chr9	30641186	D	I	0.01931	1	0.00024	1.132	0.033
rs117700773	chr9	74564949	A	C	0.99295	1	0.00024	1.306	0.075
rs12004471	chr9	86632846	A	G	0.53195	1	0.00024	1.037	0.01
rs182108658	chr9	100041460	C	G	0.00956	1	0.00024	1.204	0.05
rs181713813	chr9	105631346	A	T	0.988	1	0.00024	1.194	0.049
rs564587036	chr9	105804508	A	C	0.01159	1	0.00024	0.829	0.052
rs72776409	chr10	759450	C	T	0.01978	0.963	0.00024	0.875	0.037
rs5015567	chr10	6521721	A	G	0.71831	0.98	0.00024	0.962	0.011
rs142075357	chr10	56507958	A	G	0.00744	0.907	0.00024	0.799	0.063
rs902468:G	chr10	98924221	G	T	0.8276	0.918	0.00024	1.05	0.013
rs872290	chr10	102198879	A	G	0.76428	0.953	0.00024	0.959	0.011
rs4758353	chr11	6031237	A	G	0.64274	0.975	0.00024	0.964	0.01
rs10500681	chr11	7181636	C	T	0.06631	0.951	0.00024	1.074	0.019
rs7124080	chr11	19452223	G	T	0.00132	0.977	0.00024	1.706	0.14
rs76794714	chr11	41507367	D	I	0.65859	0.991	0.00024	1.038	0.01
rs113676062	chr11	73044417	A	G	0.99228	0.948	0.00024	1.256	0.064
rs117084582	chr11	73051685	A	G	0.99222	0.958	0.00024	1.254	0.063
rs117561976	chr11	73054490	A	G	0.99222	0.961	0.00024	1.254	0.063
rs143431141	chr11	73055917	A	G	0.99215	0.977	0.00024	1.25	0.062
rs79359556	chr11	73059177	C	T	0.00787	0.977	0.00024	0.8	0.062
rs114763437	chr11	73083351	C	G	0.00795	0.98	0.00024	0.802	0.062
rs74780929	chr11	73086664	C	T	0.00795	0.98	0.00024	0.801	0.062
rs78381564	chr11	73087025	A	G	0.00796	0.981	0.00024	0.802	0.062
rs7902	chr11	95565288	A	G	0.46145	0.997	0.00024	0.964	0.01
rs142831949	chr11	95578871	D	I	0.43027	0.99	0.00024	0.965	0.01
rs56066637	chr12	21834653	C	T	0.00106	0.9	0.00024	1.781	0.151
rs562553335	chr12	109819448	A	T	0.01888	0.978	0.00024	0.872	0.038
rs79201204	chr12	109826104	A	T	0.01885	0.981	0.00024	0.872	0.038
rs79127498	chr12	109826168	C	T	0.01885	0.981	0.00024	0.872	0.038
rs9567710	chr13	47200731	A	C	0.47597	0.968	0.00024	1.037	0.01
rs5803362	chr13	47203442	D	I	0.47626	0.969	0.00024	1.037	0.01
rs11839317	chr13	47830402	A	G	0.98208	0.958	0.00024	0.873	0.037
rs2066642	chr13	50776259	A	G	0.00922	0.988	0.00024	0.823	0.054
rs4243024	chr13	53853403	A	G	0.53635	0.976	0.00024	1.037	0.01
rs118181327	chr13	71427793	C	T	0.96529	0.953	0.00024	0.909	0.026
rs1381317	chr14	25218082	A	G	0.66549	0.989	0.00024	0.963	0.01
rs12890891	chr14	25218659	A	G	0.33452	0.989	0.00024	1.039	0.01
rs930988	chr14	25219124	C	T	0.66542	0.989	0.00024	0.963	0.01
rs930986	chr14	25219207	C	T	0.33448	0.989	0.00024	1.038	0.01
rs176264	chr14	29162832	A	G	0.47178	0.971	0.00024	0.965	0.01
rs7158953	chr14	52800735	A	C	0.88252	0.978	0.00024	0.946	0.015
rs71105785	chr14	72009073	D	I	0.7578	0.986	0.00024	0.959	0.011
rs17119896	chr14	84775995	C	T	0.77676	0.99	0.00024	0.959	0.011
rs7143199	chr14	84777510	A	G	0.77688	0.99	0.00024	0.959	0.011
rs5814198	chr15	86060581	D	I	0.36274	0.942	0.00024	1.039	0.01
rs60407515	chr15	99290067	A	C	0.99837	0.935	0.00024	0.651	0.113
rs11076850	chr16	4888612	C	G	0.91317	0.985	0.00024	1.065	0.017
rs55719789	chr16	12130340	C	T	0.4234	0.952	0.00024	1.037	0.01
rs4785121	chr16	60631486	A	T	0.27273	0.971	0.00024	1.041	0.011
rs746218039	chr17	75938550	D	I	0.85677	0.95	0.00024	0.949	0.014
rs16970672	chr17	75944650	A	G	0.70472	0.976	0.00024	0.962	0.011
rs9904097	chr17	75984984	A	G	0.33652	0.987	0.00024	1.038	0.01
rs8093856	chr18	27112595	A	T	0.90742	0.983	0.00024	1.065	0.017
rs192395519	chr18	42906617	C	T	0.00176	0.975	0.00024	1.543	0.114
rs112172000	chr18	68715003	C	T	0.99815	0.911	0.00024	0.663	0.109
rs73013307	chr19	22710570	C	T	0.16029	0.992	0.00024	1.049	0.013
rs62116448	chr19	24194343	C	T	0.16839	0.975	0.00024	0.953	0.013
rs62116449	chr19	24194377	A	G	0.16838	0.975	0.00024	0.953	0.013
rs112725668	chr19	51567429	A	G	0.99879	0.958	0.00024	2.223	0.241
rs6079336	chr20	1469960	A	T	0.86485	0.983	0.00024	0.949	0.014
rs74938621	chr20	10526884	A	G	0.99576	0.975	0.00024	1.332	0.081
rs80356166	chr20	10527779	G	T	0.99576	0.975	0.00024	1.332	0.081
rs2294592	chr20	49364734	G	T	0.7359	0.985	0.00024	1.041	0.011
rs10541493	chr22	46858543	D	I	0.43604	0.979	0.00024	0.965	0.01
rs376073636	chrX	7176948	A	G	0.8458	1	0.00024	0.943	0.016
rs181682874	chrX	12438392	C	T	0.00264	1	0.00024	0.607	0.144
rs6630015	chrX	25390287	A	G	0.34592	1	0.00024	0.969	0.009
rs6619836	chrX	78543763	C	T	0.39996	1	0.00024	1.031	0.009
rs57623818	chrX	78566322	D	I	0.61089	1	0.00024	0.969	0.008
rs183826456	chrX	134090582	A	C	0.00506	1	0.00024	1.31	0.072
rs12856527	chrX	150197118	C	T	0.38279	1	0.00024	0.969	0.009
rs199898784	chr1	44377306	G	T	0.19051	0.923	0.00025	1.048	0.013
rs11210100	chr1	73435629	A	G	0.44808	0.97	0.00025	0.965	0.01
rs5775172	chr1	73717696	D	I	0.50093	0.967	0.00025	1.037	0.01
rs61773171	chr1	81942626	A	G	0.95804	0.929	0.00025	1.095	0.025
rs321563	chr1	96653787	A	G	0.10404	0.952	0.00025	0.943	0.016
rs113845364:TAAAAAC	chr1	96767732	D	I	0.92531	0.918	0.00025	1.073	0.019
rs56237041	chr2	42099199	D	I	0.81683	0.901	0.00025	0.953	0.013
rs1868389	chr2	46137869	C	T	0.49504	0.956	0.00025	0.931	0.02
rs74385989	chr2	55298832	A	C	0.99745	0.977	0.00025	1.459	0.108
rs4331566	chr2	133211505	A	T	0.87072	0.946	0.00025	1.057	0.015
rs1652428	chr2	137613261	C	T	0.72969	0.981	0.00025	0.961	0.011
rs140250369	chr2	138093687	D	I	0.3135	0.994	0.00025	1.039	0.01
rs12621580	chr2	138104901	C	T	0.29159	0.985	0.00025	1.04	0.011
rs13076850	chr3	50584999	G	T	0.8729	0.991	0.00025	0.949	0.014
rs3792328	chr3	50664139	C	T	0.86318	0.932	0.00025	0.949	0.014
rs751851	chr3	50703858	C	T	0.86129	0.932	0.00025	0.949	0.014
rs3943212	chr3	50718100	A	C	0.13878	0.932	0.00025	1.053	0.014
rs6446212	chr3	50728997	C	T	0.13879	0.932	0.00025	1.053	0.014
rs2608990	chr3	50874280	C	T	0.12683	0.996	0.00025	1.053	0.014
rs36002576	chr3	50908187	D	I	0.12739	0.997	0.00025	1.053	0.014
rs4263323	chr3	51103536	C	T	0.86331	0.912	0.00025	0.948	0.014
rs28470684	chr3	51103646	A	G	0.13669	0.912	0.00025	1.054	0.014
rs6445750	chr3	51106244	C	G	0.86331	0.912	0.00025	0.948	0.014
rs4615113	chr3	51106439	A	C	0.86331	0.912	0.00025	0.948	0.014
rs4530566	chr3	51106598	A	T	0.13669	0.912	0.00025	1.054	0.014
rs4377512	chr3	51107334	G	T	0.86331	0.912	0.00025	0.948	0.014
rs5848914	chr3	51110750	D	I	0.87372	0.998	0.00025	0.949	0.014
rs9814041	chr3	51275662	C	T	0.10839	0.983	0.00025	1.058	0.015
rs34875526	chr3	51281647	D	I	0.85826	0.911	0.00025	0.949	0.014
rs2883811	chr3	51336639	A	G	0.11813	0.9	0.00025	1.059	0.015
rs9825454	chr3	51337577	G	T	0.88187	0.9	0.00025	0.945	0.015
rs74864801	chr3	67440368	C	G	0.92425	0.984	0.00025	0.936	0.018
rs372382183	chr3	67449514	A	G	0.92354	0.981	0.00025	0.936	0.018
rs113639649	chr3	67449545	G	T	0.07645	0.981	0.00025	1.068	0.018
rs74668056	chr3	88737633	C	T	0.01685	0.95	0.00025	1.146	0.037
rs73153370	chr3	90056125	A	T	0.73904	0.971	0.00025	0.961	0.011
rs78922379	chr3	126799024	D	I	0.6429	0.993	0.00025	1.038	0.01
rs4679333	chr3	126801450	C	T	0.70385	0.911	0.00025	1.042	0.011
rs9790015	chr3	126802450	A	G	0.29483	0.907	0.00025	0.96	0.011
rs67942469	chr4	30532456	A	G	0.23221	0.997	0.00025	0.959	0.011
rs542545449	chr4	82132473	A	T	0.99836	0.903	0.00025	1.749	0.163
rs1160368	chr4	127552575	A	G	0.66946	0.972	0.00025	1.039	0.01
rs988523	chr4	138262419	C	T	0.94107	0.954	0.00025	1.082	0.022
rs546642239	chr4	151505713	D	I	0.99782	0.907	0.00025	1.548	0.125
rs72736329	chr4	151514727	C	T	0.99773	0.979	0.00025	1.507	0.117
rs539563135	chr4	151559335	C	T	0.00211	0.922	0.00025	0.643	0.127
rs11314012	chr5	141178530	D	I	0.22338	1	0.00025	0.958	0.012
rs574426901	chr5	147144505	A	G	0.94845	1	0.00025	1.097	0.026
rs55830548	chr5	152188126	C	T	0.27897	1	0.00025	1.04	0.011
rs55829928	chr5	152189967	G	T	0.72104	1	0.00025	0.962	0.011
rs148475046	chr5	152190235	A	G	0.27898	1	0.00025	1.04	0.011
rs72799196	chr5	152190622	C	T	0.27906	1	0.00025	1.04	0.011
rs10041141	chr5	153097654	C	T	0.55992	1	0.00025	1.037	0.01
rs11743471	chr5	153099883	C	T	0.44034	1	0.00025	0.965	0.01
rs11747810	chr5	153100273	C	T	0.54694	1	0.00025	1.037	0.01
rs10067262	chr5	153101563	C	T	0.45285	1	0.00025	0.965	0.01
rs7712550	chr5	153102951	A	G	0.56226	1	0.00025	1.037	0.01
rs7712652	chr5	153102963	A	G	0.56227	1	0.00025	1.037	0.01
rs9687441	chr5	153107480	A	G	0.56402	1	0.00025	1.037	0.01
rs7720354	chr5	153109185	G	T	0.44019	1	0.00025	0.965	0.01
rs6580032	chr5	153110288	A	G	0.44027	1	0.00025	0.965	0.01
rs6886614	chr5	153110621	C	G	0.44026	1	0.00025	0.965	0.01
rs6580034	chr5	153110646	C	G	0.44026	1	0.00025	0.965	0.01
rs6896622	chr5	153117507	A	G	0.54727	1	0.00025	1.037	0.01
rs4469245	chr5	153210953	A	T	0.65487	1	0.00025	0.964	0.01
rs2926864	chr5	153213196	A	G	0.65495	1	0.00025	0.964	0.01
rs142074983	chr6	1231896	C	T	0.00342	1	0.00025	1.334	0.077
rs9468508	chr6	29253756	C	T	0.05156	1	0.00025	1.08	0.021
rs9295797	chr6	29254452	A	G	0.05153	1	0.00025	1.08	0.021
rs1068512	chr6	51535062	A	G	0.35347	1	0.00025	0.964	0.01
rs139660949	chr6	65626923	C	T	0.0356	1	0.00025	1.097	0.025
rs446949	chr6	92340724	C	T	0.6162	1	0.00025	0.965	0.01
rs11965732	chr6	117039927	C	T	0.00159	1	0.00025	1.53	0.112
rs9459639	chr6	158611655	A	T	0.13362	1	0.00025	1.052	0.014
rs9459642	chr6	158611969	A	G	0.86594	1	0.00025	0.95	0.014
rs6456082	chr6	158624479	A	T	0.1304	1	0.00025	1.053	0.014
rs77226636	chr7	29507318	A	T	0.98279	1	0.00025	1.153	0.039
rs80321525	chr7	29508355	A	T	0.01723	1	0.00025	0.868	0.039
rs2471615	chr7	77562427	C	T	0.29674	1	0.00025	1.04	0.011
rs142774057	chr7	88138302	A	T	0.00949	1	0.00025	1.207	0.051
rs536694703	chr7	99987201	D	I	0.97522	1	0.00025	1.132	0.034
rs74951200	chr7	110686176	C	T	0.97456	1	0.00025	0.896	0.03
rs79914997	chr7	110686211	A	G	0.97456	1	0.00025	0.896	0.03
rs111718531	chr7	110686652	C	G	0.97456	1	0.00025	0.896	0.03
rs76817042	chr8	4077551	A	C	0.02349	1	0.00025	1.121	0.031
rs184859377	chr8	21595529	C	T	0.00187	1	0.00025	0.526	0.186
rs374023608	chr8	26122963	A	G	0.00205	1	0.00025	1.525	0.112
rs2924951	chr8	38400650	A	G	0.91545	1	0.00025	0.939	0.017
rs327936	chr8	38459779	A	G	0.4999	1	0.00025	1.037	0.01
rs548939882	chr8	63327861	A	T	0.00159	1	0.00025	1.906	0.17
rs11782071	chr8	68523405	A	C	0.65441	1	0.00025	1.04	0.011
rs12541611	chr8	93791210	C	T	0.16073	1	0.00025	1.048	0.013
rs117387498	chr8	111266170	A	G	0.9636	1	0.00025	0.906	0.027
rs549865933	chr9	26108058	C	T	0.00109	1	0.00025	0.48	0.218
rs61003089	chr9	119884022	A	G	0.77566	1	0.00025	1.044	0.012
rs56661714	chr9	119884035	C	G	0.22444	1	0.00025	0.958	0.012
rs58178261	chr9	119884332	A	T	0.77535	1	0.00025	1.044	0.012
rs148579935	chr9	131908391	D	I	0.94062	1	0.00025	0.928	0.02
rs201673988	chr9	132254104	D	I	0.01033	1	0.00025	1.188	0.046
rs4740413	chr9	133963101	A	G	0.39754	1	0.00025	1.037	0.01
rs11251987	chr10	3689449	A	G	0.91858	0.982	0.00025	1.067	0.018
rs7076975	chr10	28646007	C	T	0.72607	0.955	0.00025	0.961	0.011
rs12360395	chr10	102194074	A	T	0.23561	0.953	0.00025	1.043	0.011
rs11190537	chr10	102197774	A	G	0.7643	0.952	0.00025	0.959	0.011
rs4919459	chr10	102200371	C	T	0.23611	0.965	0.00025	1.043	0.011
rs7103212	chr11	6034595	C	T	0.35693	0.978	0.00025	1.038	0.01
rs2939765	chr11	41416650	A	T	0.51108	0.971	0.00025	1.037	0.01
rs372116930	chr11	57921029	D	I	0.84542	0.903	0.00025	1.053	0.014
rs78259353	chr11	73040289	G	T	0.99226	0.949	0.00025	1.255	0.064
rs143375127	chr11	73048018	A	T	0.00778	0.959	0.00025	0.799	0.063
rs185759737	chr11	73049330	A	C	0.99222	0.959	0.00025	1.254	0.063
rs140675774	chr11	73052546	A	G	0.99222	0.959	0.00025	1.254	0.063
rs79403596	chr11	73053435	C	T	0.99222	0.959	0.00025	1.254	0.063
rs79237886	chr11	73055999	C	T	0.00779	0.974	0.00025	0.799	0.063
rs117642853	chr11	73056022	A	G	0.99221	0.974	0.00025	1.251	0.063
rs117083308	chr11	73083719	A	G	0.99205	0.979	0.00025	1.247	0.062
rs58658035	chr11	73084776	C	G	0.00794	0.979	0.00025	0.802	0.062
rs117816450	chr11	73087075	A	G	0.00795	0.98	0.00025	0.802	0.062
rs539198684	chr11	73087349	C	G	0.00796	0.978	0.00025	0.802	0.062
rs56035640	chr12	21834427	A	G	0.00106	0.901	0.00025	1.779	0.151
rs139250344	chr12	67498776	G	T	0.0346	0.987	0.00025	1.102	0.026
rs34335293	chr12	105052729	C	T	0.02177	0.961	0.00025	0.882	0.035
rs45484093	chr13	30782059	A	G	0.07569	0.982	0.00025	0.934	0.019
rs2325151	chr13	45336693	C	T	0.08086	0.986	0.00025	0.936	0.018
rs3904808	chr13	45337632	A	G	0.08086	0.986	0.00025	0.936	0.018
rs3904807	chr13	45337663	A	G	0.91914	0.986	0.00025	1.068	0.018
rs4941512	chr13	45358525	C	T	0.92074	0.987	0.00025	1.068	0.018
rs13378860	chr13	47202652	C	T	0.70144	0.957	0.00025	0.962	0.011
rs1360935	chr13	55143426	G	T	0.99851	0.956	0.00025	0.638	0.119
rs12431401	chr14	52783141	C	T	0.12241	0.969	0.00025	1.055	0.015
rs4899398	chr14	72083441	A	G	0.75325	0.965	0.00025	0.959	0.011
rs8009583	chr14	84765763	C	T	0.77	0.989	0.00025	0.959	0.011
rs7188517	chr16	4874584	A	C	0.08782	0.985	0.00025	0.939	0.017
rs11076852	chr16	4888900	A	T	0.91319	0.985	0.00025	1.065	0.017
rs72784623	chr16	12132233	A	G	0.57605	0.952	0.00025	0.965	0.01
rs141536427	chr16	68181412	C	T	0.01012	0.966	0.00025	1.188	0.046
rs9892379	chr17	16897215	C	T	0.9247	0.973	0.00025	0.935	0.018
rs602290	chr18	10017880	A	G	0.42399	0.937	0.00025	0.964	0.01
rs142957957	chr18	15324481	A	G	0.98097	0.925	0.00025	0.877	0.036
rs2116864	chr19	22711785	C	T	0.15967	0.991	0.00025	1.049	0.013
rs6079317	chr20	1466786	C	G	0.13516	0.984	0.00025	1.053	0.014
rs6079330	chr20	1468516	A	G	0.13518	0.984	0.00025	1.053	0.014
rs6135080	chr20	1469365	A	G	0.13517	0.984	0.00025	1.053	0.014
rs564014780	chr20	10496723	A	T	0.00412	0.966	0.00025	0.748	0.082
rs187823670	chr20	10497458	A	G	0.99588	0.966	0.00025	1.338	0.082
rs147780084	chr20	10507527	C	G	0.99571	0.965	0.00025	1.331	0.081
rs75936644	chr20	10597317	A	G	0.99554	0.985	0.00025	1.317	0.077
rs11905786	chr20	49317553	C	T	0.6044	0.942	0.00025	1.038	0.01
rs17879705	chr21	34802610	C	T	0.03709	0.973	0.00025	0.908	0.026
rs144548824	chr22	29819106	A	G	0.0211	0.949	0.00025	0.881	0.035
rs67778305:A	chrX	6878590	A	C	0.92562	1	0.00025	0.928	0.02
rs765395454	chrX	7093221	D	I	0.4056	1	0.00025	1.034	0.009
rs5959298	chrX	78557332	A	C	0.38139	1	0.00025	1.031	0.009
rs760682490	chrX	82625931	C	T	0.00148	1	0.00025	0.555	0.176
rs73247947	chrX	105870774	A	G	0.98698	1	0.00025	1.172	0.045
rs192831324	chrX	119926349	C	T	0.99839	1	0.00025	1.679	0.155
rs66483739:G	chrX	150226555	C	G	0.51011	1	0.00025	0.97	0.008
rs762623773	chrX	150662339	G	T	0.00211	1	0.00025	0.592	0.155
rs2807319	chr1	22554176	A	G	0.87702	0.973	0.00026	0.947	0.015
rs7541957	chr1	24903046	A	G	0.08527	0.98	0.00026	1.065	0.017
rs7542238	chr1	24903343	A	G	0.08563	0.979	0.00026	1.065	0.017
rs7542244	chr1	24903357	A	G	0.08563	0.979	0.00026	1.065	0.017
rs36004035	chr1	44222218	D	I	0.68495	0.906	0.00026	0.961	0.011
rs71518480	chr1	44377301	A	C	0.80907	0.921	0.00026	0.954	0.013
rs201869658	chr1	44377305	A	C	0.1905	0.923	0.00026	1.048	0.013
rs17399936	chr1	45896508	C	T	0.97576	0.963	0.00026	1.124	0.032
rs2692869	chr1	73327954	C	T	0.95372	0.931	0.00026	0.915	0.024
rs11210127	chr1	73579642	A	G	0.57002	0.975	0.00026	1.037	0.01
rs4366276	chr1	73607592	G	T	0.56918	0.979	0.00026	1.037	0.01
rs4634854	chr1	73607966	C	G	0.43081	0.979	0.00026	0.965	0.01
rs12128578	chr1	151474224	C	T	0.87296	0.982	0.00026	1.055	0.015
rs1009289	chr1	151475540	A	G	0.13623	0.918	0.00026	0.947	0.015
rs151239187	chr1	191988043	C	G	0.99725	0.984	0.00026	0.696	0.096
rs62161904	chr2	34768535	A	G	0.9889	0.923	0.00026	1.196	0.05
rs35671859	chr2	47353779	C	T	0.9946	0.904	0.00026	0.782	0.066
rs141099895	chr2	48817775	D	I	0.39678	0.926	0.00026	1.038	0.01
rs542112345	chr2	58917957	D	I	0.56557	0.959	0.00026	1.037	0.01
rs62145454	chr2	59786268	C	T	0.34098	0.967	0.00026	0.963	0.01
rs1427619	chr2	137500391	A	G	0.76177	0.995	0.00026	0.96	0.011
rs12615312	chr2	138089539	A	G	0.71309	0.984	0.00026	0.962	0.011
rs5007924	chr2	154806577	C	T	0.67531	0.997	0.00026	0.964	0.01
rs150872118	chr2	154854508	A	G	0.32342	0.995	0.00026	1.038	0.01
rs2108215	chr2	159446818	G	T	0.50881	0.986	0.00026	0.966	0.01
rs999232	chr2	159448306	C	G	0.49136	0.983	0.00026	1.036	0.01
rs35680542	chr2	181034007	D	I	0.65868	0.992	0.00026	1.038	0.01
rs6719667	chr2	215343452	G	T	0.76663	0.97	0.00026	1.089	0.023
rs3209928	chr2	242612487	C	T	0.63511	0.906	0.00026	0.963	0.01
rs6788459	chr3	50520695	C	T	0.86903	0.99	0.00026	0.949	0.014
rs2027854	chr3	50521177	C	G	0.13094	0.99	0.00026	1.052	0.014
rs443030	chr3	50592768	A	G	0.14783	0.936	0.00026	1.051	0.014
rs417592	chr3	50610696	A	G	0.85198	0.937	0.00026	0.951	0.014
rs414171	chr3	50649499	A	T	0.86324	0.932	0.00026	0.949	0.014
rs813243	chr3	50658512	C	T	0.86323	0.932	0.00026	0.949	0.014
rs1013233	chr3	50695772	G	T	0.13856	0.933	0.00026	1.053	0.014
rs34848480	chr3	50701801	C	T	0.13878	0.931	0.00026	1.053	0.014
rs1971976	chr3	50706496	A	G	0.13877	0.931	0.00026	1.053	0.014
rs13075344	chr3	50708169	C	T	0.88126	0.994	0.00026	0.948	0.015
rs6776224	chr3	50727034	A	C	0.1387	0.932	0.00026	1.053	0.014
rs573428740	chr3	50895868	D	I	0.87251	0.998	0.00026	0.949	0.014
rs563004659	chr3	50895879	D	I	0.87251	0.998	0.00026	0.949	0.014
rs35279440	chr3	50899944	D	I	0.87251	0.998	0.00026	0.949	0.014
rs140307029	chr3	50916457	C	G	0.12749	0.998	0.00026	1.053	0.014
rs13071377	chr3	50917233	C	T	0.12749	0.998	0.00026	1.053	0.014
rs13071237	chr3	50917239	A	C	0.12749	0.998	0.00026	1.053	0.014
rs141821078	chr3	50924944	A	C	0.1275	0.998	0.00026	1.053	0.014
rs144071224	chr3	50925549	C	G	0.8725	0.998	0.00026	0.949	0.014
rs11919932	chr3	51103913	A	G	0.13669	0.912	0.00026	1.053	0.014
rs4446244	chr3	51121876	A	G	0.13724	0.908	0.00026	1.054	0.014
rs7611873	chr3	51122363	A	G	0.86276	0.908	0.00026	0.948	0.014
rs4444745	chr3	51124351	A	G	0.86276	0.908	0.00026	0.948	0.014
rs4269109	chr3	51124830	A	G	0.86276	0.908	0.00026	0.948	0.014
rs7615291	chr3	51127380	C	T	0.86276	0.908	0.00026	0.948	0.014
rs9828200	chr3	51128317	G	T	0.13724	0.908	0.00026	1.054	0.014
rs4927978	chr3	51128854	A	T	0.86276	0.908	0.00026	0.948	0.014
rs4927979	chr3	51128862	C	G	0.13724	0.908	0.00026	1.054	0.014
rs4927980	chr3	51129029	A	G	0.13724	0.908	0.00026	1.054	0.014
rs6799211	chr3	51134991	A	G	0.13741	0.906	0.00026	1.054	0.014
rs4317135	chr3	51135526	C	T	0.13741	0.906	0.00026	1.054	0.014
rs4465974	chr3	51135765	C	T	0.13741	0.906	0.00026	1.054	0.014
rs7629433	chr3	51136853	A	C	0.13741	0.906	0.00026	1.054	0.014
rs6793613	chr3	51141400	A	G	0.86259	0.906	0.00026	0.948	0.014
rs4286453	chr3	51142359	C	T	0.8626	0.906	0.00026	0.948	0.014
rs7639161	chr3	51143463	C	T	0.13741	0.906	0.00026	1.054	0.014
rs4511930	chr3	51145015	A	G	0.13741	0.906	0.00026	1.054	0.014
rs4309762	chr3	51145144	C	T	0.86259	0.906	0.00026	0.948	0.014
rs6809524	chr3	51145556	A	G	0.86259	0.906	0.00026	0.948	0.014
rs4927982	chr3	51146781	A	G	0.13741	0.906	0.00026	1.054	0.014
rs4927983	chr3	51146793	A	G	0.86258	0.906	0.00026	0.948	0.014
rs4390967	chr3	51147987	A	C	0.86259	0.906	0.00026	0.948	0.014
rs12489372	chr3	51238942	A	G	0.10837	0.982	0.00026	1.058	0.015
rs13069302	chr3	51288762	A	G	0.89133	0.98	0.00026	0.946	0.015
rs4856591	chr3	85612550	G	T	0.38929	0.954	0.00026	1.038	0.01
rs74506154	chr3	148649678	C	T	0.22026	0.968	0.00026	0.958	0.012
rs6821132	chr4	92392852	G	T	0.32482	0.974	0.00026	1.039	0.01
rs2348430	chr4	111424096	A	G	0.45858	0.972	0.00026	0.965	0.01
rs6813802	chr4	111432041	C	T	0.54223	0.975	0.00026	1.037	0.01
rs1996604	chr4	111438359	A	G	0.45752	0.975	0.00026	0.965	0.01
rs147565262	chr4	151572651	D	I	0.00208	0.932	0.00026	0.643	0.127
rs2962682	chr5	8904189	C	T	0.39064	0.963	0.00026	1.037	0.01
rs72737381	chr5	33524239	C	T	0.11911	0.978	0.00026	1.055	0.015
rs7702210	chr5	33529398	C	T	0.11271	0.973	0.00026	1.058	0.015
rs143363127	chr5	33532749	D	I	0.11397	0.975	0.00026	1.057	0.015
rs189667709	chr5	78009445	A	T	0.01895	1	0.00026	0.846	0.046
rs140578258	chr5	151913857	A	G	0.97706	1	0.00026	0.89	0.032
rs2964243	chr5	151921873	A	G	0.55151	1	0.00026	0.966	0.01
rs7712284	chr5	153102979	A	G	0.43788	1	0.00026	0.965	0.01
rs10477084	chr5	153109857	A	G	0.55974	1	0.00026	1.037	0.01
rs10477085	chr5	153109957	A	G	0.44026	1	0.00026	0.965	0.01
rs6580031	chr5	153110240	A	G	0.55975	1	0.00026	1.037	0.01
rs6580036	chr5	153115963	A	C	0.4528	1	0.00026	0.966	0.01
rs4377754	chr5	153116675	C	T	0.54721	1	0.00026	1.036	0.01
rs13168358	chr5	153133722	C	T	0.2132	1	0.00026	0.958	0.012
rs2126165	chr5	153167595	A	G	0.51042	1	0.00026	0.966	0.01
rs2964010	chr5	153208841	C	T	0.34515	1	0.00026	1.038	0.01
rs374092773	chr6	299240	C	T	0.01374	1	0.00026	1.189	0.047
rs577051205	chr6	21874246	D	I	0.99742	1	0.00026	0.665	0.109
rs114339006	chr6	28696794	G	T	0.05991	1	0.00026	1.075	0.02
rs114766711	chr6	28698080	A	G	0.94008	1	0.00026	0.931	0.02
rs7755641	chr6	28699369	C	T	0.93997	1	0.00026	0.931	0.02
rs10498733	chr6	28699691	A	G	0.94	1	0.00026	0.931	0.02
rs1936180	chr6	28700147	A	G	0.94008	1	0.00026	0.931	0.02
rs149754096	chr6	29218513	C	T	0.05149	1	0.00026	1.08	0.021
rs149702363	chr6	29225025	G	T	0.94849	1	0.00026	0.926	0.021
rs10214663	chr6	29225678	A	C	0.05151	1	0.00026	1.08	0.021
rs116508100	chr6	29226953	A	G	0.05151	1	0.00026	1.08	0.021
rs77154096	chr6	29231831	C	T	0.05151	1	0.00026	1.08	0.021
rs9501304	chr6	29236242	A	G	0.05152	1	0.00026	1.08	0.021
rs9468504	chr6	29241555	A	C	0.05153	1	0.00026	1.08	0.021
rs9468506	chr6	29248194	A	G	0.05153	1	0.00026	1.08	0.021
rs9501305	chr6	29248460	A	G	0.94845	1	0.00026	0.926	0.021
rs9461514	chr6	29256476	A	G	0.94981	1	0.00026	0.925	0.021
rs115023043:T	chr6	29742774	G	T	0.0199	1	0.00026	1.154	0.039
rs9262210	chr6	30782728	C	T	0.00281	1	0.00026	0.634	0.129
rs1067568	chr6	51534855	C	T	0.64649	1	0.00026	1.038	0.01
rs1067566	chr6	51534904	A	G	0.3535	1	0.00026	0.964	0.01
rs9349589	chr6	51535441	C	T	0.64644	1	0.00026	1.038	0.01
rs138616091	chr6	65644518	D	I	0.03683	1	0.00026	1.096	0.025
rs12210455	chr6	119102542	A	C	0.92228	1	0.00026	1.07	0.019
rs7760845	chr6	158624523	A	G	0.13034	1	0.00026	1.053	0.014
rs1247311	chr6	161336460	C	T	0.315	1	0.00026	1.04	0.011
rs540304960	chr7	3252855	D	I	0.66898	1	0.00026	0.962	0.011
rs6952446	chr7	12082092	G	T	0.11483	1	0.00026	0.946	0.015
rs60855260	chr7	35954269	A	C	0.76729	1	0.00026	1.054	0.014
rs111422330	chr7	42829290	C	T	0.99778	1	0.00026	0.69	0.099
rs6463285	chr7	45420792	G	T	0.82728	1	0.00026	1.048	0.013
rs547446735	chr7	68238820	A	C	0.00557	1	0.00026	1.269	0.064
rs74672301	chr7	70767130	C	T	0.02094	1	0.00026	1.126	0.032
rs140768258	chr7	87870348	D	I	0.86842	1	0.00026	1.058	0.016
rs7783659	chr7	100996709	A	C	0.74931	1	0.00026	0.958	0.012
rs34559751	chr7	132567796	D	I	0.35867	1	0.00026	1.038	0.01
rs118031725	chr7	135201887	A	G	0.99649	1	0.00026	1.411	0.098
rs73183326	chr8	3530782	A	C	0.82602	1	0.00026	0.955	0.013
rs7822664	chr8	8971100	C	T	0.86453	1	0.00026	0.95	0.014
rs529445436	chr8	37459679	A	C	0.99873	1	0.00026	1.859	0.182
rs532367788	chr8	137982653	A	T	0.99574	1	0.00026	1.456	0.107
rs3780395	chr9	5464552	A	G	0.60014	1	0.00026	0.964	0.01
rs72698734	chr9	14072608	A	G	0.87734	1	0.00026	0.946	0.015
rs10961961	chr9	15292429	A	G	0.127	1	0.00026	1.054	0.014
rs74353479	chr9	30226794	C	T	0.98235	1	0.00026	0.878	0.035
rs4836789	chr9	122663466	C	T	0.40368	1	0.00026	0.964	0.01
rs7025421	chr9	122666288	C	T	0.59274	1	0.00026	1.038	0.01
rs1360692	chr9	122668048	C	T	0.59532	1	0.00026	1.038	0.01
rs72767151	chr10	3697271	A	T	0.08295	0.992	0.00026	0.938	0.018
rs12768826	chr10	7680240	A	G	0.00577	0.909	0.00026	1.274	0.065
rs10826455	chr10	28644061	A	G	0.7261	0.953	0.00026	0.961	0.011
rs77769532	chr10	102193646	C	T	0.76436	0.952	0.00026	0.959	0.011
rs10883489	chr10	102194532	C	T	0.76436	0.953	0.00026	0.959	0.011
rs11190539	chr10	102197813	A	G	0.23564	0.952	0.00026	1.043	0.011
rs35362711	chr10	133163569	A	T	0.12078	0.969	0.00026	1.055	0.015
rs117763344	chr11	73072420	C	T	0.99209	0.977	0.00026	1.247	0.062
rs149407907	chr11	73080837	A	G	0.99207	0.978	0.00026	1.247	0.062
rs78635877	chr11	73081329	G	T	0.00793	0.977	0.00026	0.802	0.062
rs662168	chr11	95586982	C	T	0.45581	0.981	0.00026	0.965	0.01
rs2541280	chr12	8083541	C	T	0.25168	0.936	0.00026	0.959	0.012
rs2617170	chr12	10560957	C	T	0.32057	1	0.00026	0.963	0.01
rs74067611	chr12	21851082	C	T	0.99893	0.902	0.00026	0.563	0.151
rs55713096	chr12	21853890	G	T	0.00107	0.902	0.00026	1.775	0.151
rs78440114	chr12	67507605	A	G	0.96529	0.991	0.00026	0.908	0.026
rs148245166	chr12	67509215	A	C	0.96529	0.991	0.00026	0.908	0.026
rs41292207	chr13	36239272	G	T	0.00456	0.95	0.00026	0.751	0.081
rs12864576	chr13	47211620	C	T	0.54212	0.971	0.00026	0.965	0.01
rs7323256	chr13	47836144	A	T	0.98285	0.962	0.00026	0.872	0.037
rs7321154	chr13	69388993	A	G	0.81277	0.994	0.00026	1.046	0.012
rs637524	chr13	69389373	A	G	0.38908	0.994	0.00026	0.965	0.01
rs9788483	chr14	29163971	C	T	0.52797	0.971	0.00026	1.036	0.01
rs10162397	chr14	29165897	A	C	0.47576	0.972	0.00026	0.966	0.01
rs112644746	chr14	52351016	C	T	0.99846	0.916	0.00026	1.713	0.156
rs76343980	chr14	72032545	D	I	0.76031	0.997	0.00026	0.96	0.011
rs28399118	chr14	84767818	G	T	0.7701	0.989	0.00026	0.96	0.011
rs2906016	chr15	25822387	C	G	0.23179	0.989	0.00026	1.043	0.011
rs2906017	chr15	25822934	C	G	0.23181	0.99	0.00026	1.043	0.011
rs11076851	chr16	4888894	C	T	0.08678	0.985	0.00026	0.939	0.017
rs150897010	chr16	12131826	D	I	0.56921	0.952	0.00026	0.965	0.01
rs7205664	chr16	79353453	C	T	0.66734	0.966	0.00026	0.963	0.01
rs11335109	chr17	75914221	D	I	0.80995	0.986	0.00026	0.956	0.012
rs62078537	chr17	75914478	C	G	0.18887	0.981	0.00026	1.046	0.012
rs140674613	chr17	75941736	C	T	0.13299	0.963	0.00026	1.054	0.014
rs4243261	chr18	40132483	A	G	0.7374	0.963	0.00026	0.961	0.011
rs76432433	chr18	42886280	A	G	0.00168	0.969	0.00026	1.547	0.115
rs117634112	chr18	74430165	C	T	0.98245	0.944	0.00026	1.147	0.038
rs11669012	chr19	22675183	C	T	0.09458	0.999	0.00026	1.061	0.016
rs62116441	chr19	24189406	C	T	0.1689	0.973	0.00026	0.953	0.013
rs75879775	chr20	10518058	A	G	0.99575	0.974	0.00026	1.33	0.081
rs114227732	chr20	10544611	A	G	0.99573	0.981	0.00026	1.327	0.08
rs2064278	chr20	49363182	G	T	0.26186	0.988	0.00026	0.961	0.011
rs139938464	chr22	36905265	D	I	0.93062	0.976	0.00026	0.933	0.019
rs5989571	chrX	6694758	A	T	0.31205	1	0.00026	1.034	0.009
rs182329310	chrX	10014519	C	T	0.98937	1	0.00026	0.838	0.048
rs782530560	chrX	51239619	C	T	0.00138	1	0.00026	0.528	0.19
rs139286411	chrX	72653253	A	G	0.99897	1	0.00026	0.638	0.118
rs1751113	chrX	78555671	A	C	0.39941	1	0.00026	1.031	0.009
rs34183556	chrX	78591194	D	I	0.37318	1	0.00026	1.033	0.009
rs186292832	chrX	95492292	C	T	0.9935	1	0.00026	0.819	0.054
rs187248153	chrX	119674790	A	C	0.00184	1	0.00026	0.599	0.152
rs191005560	chrX	120354359	A	G	0.98998	1	0.00026	1.198	0.051
rs4439309	chrX	150225260	C	T	0.51196	1	0.00026	0.97	0.008
rs3842543	chr1	44231608	D	I	0.27693	0.98	0.00027	1.04	0.011
rs2906458	chr1	44336389	A	G	0.26183	0.96	0.00027	1.042	0.011
rs1180960	chr1	55240140	A	G	0.62949	0.934	0.00027	0.964	0.01
rs12097442	chr1	73484026	G	T	0.56728	0.967	0.00027	1.037	0.01
rs11210139	chr1	73596491	A	G	0.56999	0.975	0.00027	1.037	0.01
rs1125625	chr1	74032396	C	G	0.53388	0.905	0.00027	1.038	0.01
rs321580	chr1	96647642	A	G	0.89588	0.951	0.00027	1.06	0.016
rs11584322	chr1	96774913	C	T	0.04672	0.994	0.00027	0.92	0.023
rs2736612	chr1	156208216	C	T	0.5093	0.935	0.00027	0.965	0.01
rs112208020:T	chr1	191984011	C	T	0.00275	0.982	0.00027	1.435	0.096
rs75497053	chr1	191989905	A	C	0.99725	0.982	0.00027	0.696	0.096
rs147414795	chr1	204193965	D	I	0.99679	0.989	0.00027	1.392	0.095
rs73067057	chr1	204703525	A	G	0.9985	0.961	0.00027	0.607	0.132
rs4384246	chr1	222511433	A	G	0.8796	0.915	0.00027	0.895	0.03
rs10926524	chr1	241773208	A	G	0.25763	0.94	0.00027	1.042	0.011
rs2276588	chr2	45179269	A	G	0.563	0.935	0.00027	0.965	0.01
rs1032838	chr2	49400346	A	G	0.64664	0.972	0.00027	1.037	0.01
rs2540087	chr2	59762594	A	C	0.69075	0.993	0.00027	1.039	0.01
rs77707396	chr2	85388993	C	T	0.06355	0.982	0.00027	0.93	0.02
rs6734017	chr2	129949677	A	G	0.45852	0.977	0.00027	0.966	0.01
rs17807398	chr2	154949150	C	G	0.67729	0.995	0.00027	0.964	0.01
rs11893916	chr2	154953669	A	G	0.32277	0.995	0.00027	1.038	0.01
rs3771616	chr2	159430991	A	G	0.50884	0.986	0.00027	0.966	0.01
rs3755408	chr2	159431842	C	T	0.49107	0.986	0.00027	1.036	0.01
rs11891131	chr2	159447509	C	T	0.49116	0.986	0.00027	1.036	0.01
rs1465236	chr2	159448238	A	G	0.49127	0.985	0.00027	1.036	0.01
rs2051947	chr2	159459863	A	G	0.50881	0.983	0.00027	0.966	0.01
rs10191923	chr2	159460807	C	T	0.49218	0.98	0.00027	1.036	0.01
rs10191939	chr2	159460846	A	T	0.49236	0.98	0.00027	1.036	0.01
rs182198	chr3	1659577	C	T	0.21915	0.985	0.00027	1.043	0.012
rs11130250	chr3	50508326	A	G	0.8689	0.991	0.00027	0.95	0.014
rs2269505	chr3	50597948	A	G	0.1483	0.937	0.00027	1.051	0.014
rs399971	chr3	50612658	A	G	0.85186	0.937	0.00027	0.951	0.014
rs441516	chr3	50628931	C	T	0.85198	0.937	0.00027	0.951	0.014
rs3804632	chr3	50671362	A	G	0.86321	0.932	0.00027	0.949	0.014
rs448028	chr3	50673928	C	T	0.86322	0.933	0.00027	0.949	0.014
rs396302	chr3	50674468	C	T	0.86324	0.933	0.00027	0.949	0.014
rs11716398	chr3	50699715	A	G	0.13857	0.933	0.00027	1.053	0.014
rs7635666	chr3	50701577	C	T	0.86944	0.987	0.00027	0.95	0.014
rs6779819	chr3	50719345	A	G	0.8613	0.932	0.00027	0.949	0.014
rs6796769	chr3	50723927	A	G	0.86131	0.932	0.00027	0.949	0.014
rs2086827	chr3	50725691	A	G	0.13869	0.932	0.00027	1.053	0.014
rs111914568	chr3	50869143	C	T	0.87311	0.996	0.00027	0.949	0.014
rs2675784	chr3	50874112	A	G	0.87311	0.996	0.00027	0.949	0.014
rs2219432	chr3	50875048	A	G	0.87311	0.996	0.00027	0.949	0.014
rs2219431	chr3	50875146	G	T	0.12689	0.996	0.00027	1.053	0.014
rs1379874	chr3	50876769	A	G	0.12689	0.996	0.00027	1.053	0.014
rs1379873	chr3	50876831	A	G	0.12704	0.995	0.00027	1.053	0.014
rs2085586	chr3	50884142	A	G	0.87311	0.996	0.00027	0.949	0.014
rs2085585	chr3	50884219	A	G	0.12689	0.996	0.00027	1.053	0.014
rs2085584	chr3	50884232	C	T	0.1269	0.996	0.00027	1.053	0.014
rs13072085	chr3	50887492	C	T	0.1269	0.996	0.00027	1.053	0.014
rs2085582	chr3	50890839	A	T	0.87311	0.996	0.00027	0.949	0.014
rs36057916	chr3	50894785	C	G	0.12689	0.996	0.00027	1.053	0.014
rs2609016	chr3	50896991	A	C	0.87312	0.996	0.00027	0.949	0.014
rs2675825	chr3	50900974	C	T	0.12688	0.996	0.00027	1.053	0.014
rs2609028	chr3	50901345	A	G	0.12688	0.996	0.00027	1.053	0.014
rs2675822	chr3	50902312	A	G	0.87311	0.996	0.00027	0.949	0.014
rs2675821	chr3	50902456	A	G	0.12692	0.996	0.00027	1.053	0.014
rs1841067	chr3	50903207	A	G	0.87312	0.996	0.00027	0.949	0.014
rs2675819	chr3	50904909	G	T	0.87312	0.996	0.00027	0.949	0.014
rs71329014	chr3	50906647	C	T	0.87312	0.996	0.00027	0.949	0.014
rs2168865	chr3	50908897	C	T	0.12688	0.996	0.00027	1.053	0.014
rs1598928	chr3	50909434	A	G	0.12688	0.996	0.00027	1.053	0.014
rs66472954	chr3	50912294	A	G	0.12688	0.996	0.00027	1.053	0.014
rs67672341	chr3	50912347	C	G	0.12688	0.996	0.00027	1.053	0.014
rs67211895	chr3	50913439	A	T	0.12688	0.996	0.00027	1.053	0.014
rs35193996	chr3	50913949	A	T	0.87312	0.996	0.00027	0.949	0.014
rs148366291	chr3	50915743	C	T	0.87312	0.996	0.00027	0.949	0.014
rs34058795	chr3	50915928	A	G	0.12688	0.996	0.00027	1.053	0.014
rs144358790	chr3	50916648	C	G	0.12688	0.996	0.00027	1.053	0.014
rs78956898	chr3	50919292	A	G	0.87312	0.996	0.00027	0.949	0.014
rs76747326	chr3	50919618	A	G	0.12688	0.996	0.00027	1.053	0.014
rs76644123	chr3	50920349	C	T	0.12689	0.996	0.00027	1.053	0.014
rs71329017	chr3	50921599	A	G	0.87311	0.996	0.00027	0.949	0.014
rs66684483	chr3	50921662	C	T	0.12689	0.996	0.00027	1.053	0.014
rs74365977	chr3	50925785	C	T	0.87311	0.996	0.00027	0.949	0.014
rs6787773	chr3	51108107	C	T	0.86295	0.909	0.00027	0.949	0.014
rs4613496	chr3	51108374	A	G	0.13705	0.909	0.00027	1.053	0.014
rs4511933	chr3	51109157	A	G	0.13705	0.909	0.00027	1.053	0.014
rs4244700	chr3	51109661	A	G	0.13705	0.909	0.00027	1.053	0.014
rs4582086	chr3	51110521	A	G	0.86295	0.909	0.00027	0.949	0.014
rs9850021	chr3	51111645	A	C	0.13705	0.909	0.00027	1.053	0.014
rs6445779	chr3	51113460	C	T	0.86292	0.909	0.00027	0.949	0.014
rs6808206	chr3	51117452	A	T	0.13708	0.909	0.00027	1.053	0.014
rs4244701	chr3	51118501	A	G	0.13708	0.909	0.00027	1.053	0.014
rs4244702	chr3	51118523	A	G	0.13708	0.909	0.00027	1.053	0.014
rs4244703	chr3	51118527	A	G	0.86292	0.909	0.00027	0.949	0.014
rs4244704	chr3	51119860	C	T	0.13708	0.909	0.00027	1.053	0.014
rs10633176	chr3	51194590	D	I	0.89183	0.98	0.00027	0.946	0.015
rs11391948	chr3	51249053	D	I	0.89106	0.977	0.00027	0.946	0.015
rs6809697	chr3	71414864	A	G	0.85901	0.982	0.00027	1.051	0.014
rs5850689	chr3	85586903	D	I	0.62438	0.977	0.00027	0.964	0.01
rs200913163	chr3	85627135	D	I	0.26441	0.941	0.00027	1.042	0.011
rs9866968	chr3	85683470	A	G	0.65373	0.984	0.00027	1.038	0.01
rs7611991	chr3	85759558	A	G	0.74298	0.99	0.00027	0.961	0.011
rs5851936	chr3	114517197	D	I	0.94262	0.979	0.00027	0.927	0.021
rs75829770	chr3	148651579	C	T	0.21934	0.984	0.00027	0.958	0.012
rs71632529	chr3	153122404	D	I	0.77586	0.989	0.00027	1.043	0.012
rs113246902	chr3	169472007	C	G	0.01635	0.995	0.00027	1.147	0.037
rs11933408	chr4	11557382	C	T	0.75206	0.917	0.00027	1.043	0.012
rs138928428	chr4	30553990	D	I	0.1846	0.995	0.00027	0.955	0.013
rs141859874	chr4	98099231	A	G	0.01632	0.904	0.00027	1.149	0.038
rs12506732	chr4	111424431	A	G	0.45954	0.975	0.00027	0.966	0.01
rs374204416	chr4	151559224	D	I	0.99792	0.931	0.00027	1.554	0.127
rs566594047	chr4	151582559	C	T	0.99792	0.932	0.00027	1.554	0.127
rs72736389	chr4	151599494	C	T	0.9977	0.983	0.00027	1.499	0.116
rs72736390	chr4	151605072	A	G	0.0023	0.983	0.00027	0.667	0.116
rs72737388	chr5	33533432	A	G	0.11269	0.973	0.00027	1.057	0.015
rs557124153	chr5	140028042	D	I	0.00159	1	0.00027	0.585	0.156
rs7727021	chr5	140814352	A	T	0.78444	1	0.00027	0.958	0.012
rs78246641	chr5	141183673	D	I	0.84356	1	0.00027	1.05	0.013
rs200964536	chr5	151871199	D	I	0.94452	1	0.00027	0.925	0.021
rs143367087	chr5	151985734	D	I	0.6626	1	0.00027	0.963	0.011
rs6869815	chr5	153114843	A	G	0.54718	1	0.00027	1.036	0.01
rs114021017	chr5	159593339	A	C	0.99528	1	0.00027	0.772	0.07
rs187577484	chr5	161812726	A	G	0.99184	1	0.00027	0.818	0.054
rs386405623	chr5	168179394	D	I	0.48813	1	0.00027	1.036	0.01
rs9466282	chr6	22181150	A	C	0.92206	1	0.00027	0.936	0.018
rs115896345	chr6	29222229	A	G	0.05149	1	0.00027	1.08	0.021
rs112421079	chr6	29263260	A	T	0.05023	1	0.00027	1.081	0.021
rs9468510	chr6	29264704	A	G	0.94977	1	0.00027	0.925	0.021
rs9357703	chr6	51535413	A	G	0.35358	1	0.00027	0.964	0.01
rs7750289	chr6	79902254	A	C	0.09752	1	0.00027	1.878	0.166
rs1201867	chr6	92340802	G	T	0.38086	1	0.00027	1.037	0.01
rs71563797	chr6	158619948	C	G	0.86852	1	0.00027	0.95	0.014
rs6963008	chr7	3258488	A	T	0.39497	1	0.00027	0.964	0.01
rs189137561	chr7	8748490	A	G	0.00681	1	0.00027	1.244	0.059
rs78788677	chr7	70769282	A	G	0.97901	1	0.00027	0.889	0.032
rs77348842	chr7	70779528	A	G	0.02079	1	0.00027	1.125	0.032
rs760108025	chr7	99708107	C	T	0.99876	1	0.00027	2.435	0.26
rs71574784	chr7	123859828	A	T	0.92812	1	0.00027	1.071	0.019
rs13222140	chr7	123864729	A	G	0.93509	1	0.00027	1.075	0.02
rs73183334	chr8	3531713	C	T	0.17412	1	0.00027	1.047	0.013
rs71896954	chr8	9221371	D	I	0.88774	1	0.00027	1.059	0.016
rs577772090	chr8	30363666	A	G	0.99798	1	0.00027	6.514	0.636
rs186685292	chr8	63133120	C	T	0.99539	1	0.00027	0.773	0.069
rs186444305	chr9	2211346	C	G	0.99892	1	0.00027	2.234	0.24
rs1970000	chr9	5465036	A	C	0.5124	1	0.00027	1.037	0.01
rs143758491	chr9	30658493	D	I	0.98027	1	0.00027	0.886	0.033
rs1582074:T	chr9	74117315	C	T	0.00118	1	0.00027	1.626	0.129
rs531749783	chr9	74482968	D	I	0.64927	1	0.00027	0.951	0.014
rs11562425	chr9	79682209	A	G	0.38705	1	0.00027	1.037	0.01
rs546969776	chr9	86550407	D	I	0.0069	1	0.00027	1.327	0.076
rs9775587	chr9	122662720	G	T	0.59609	1	0.00027	1.038	0.01
rs71483706	chr10	9288230	A	G	0.70622	0.989	0.00027	1.04	0.011
rs57616768	chr10	72723893	A	G	0.08876	0.968	0.00027	0.939	0.017
rs11187057	chr10	94296077	C	T	0.29285	0.988	0.00027	0.962	0.011
rs76835764	chr10	102193612	C	T	0.23563	0.952	0.00027	1.043	0.011
rs10748795	chr10	102194818	A	T	0.7469	0.904	0.00027	0.959	0.011
rs11190538	chr10	102197800	C	T	0.23555	0.952	0.00027	1.043	0.011
rs56376520:GTTTTTTGT	chr11	12979772	D	I	0.37808	0.957	0.00027	1.038	0.01
rs7951757	chr11	33052655	C	T	0.73262	0.954	0.00027	0.961	0.011
rs140021034	chr11	73049583	C	T	0.00779	0.958	0.00027	0.799	0.063
rs187602153	chr11	73060584	C	T	0.00788	0.977	0.00027	0.802	0.062
rs142791795	chr11	73063019	G	T	0.99211	0.977	0.00027	1.247	0.062
rs146587335	chr11	73068194	C	T	0.0079	0.976	0.00027	0.802	0.062
rs117232568	chr11	73069435	A	G	0.9921	0.976	0.00027	1.247	0.062
rs116908897	chr11	73070458	C	T	0.0079	0.976	0.00027	0.803	0.062
rs148608426	chr11	73070780	C	T	0.0079	0.976	0.00027	0.802	0.062
rs113402493	chr11	78286340	G	T	0.06571	0.911	0.00027	0.926	0.021
rs3748252	chr11	95519195	A	T	0.4273	0.965	0.00027	0.965	0.01
rs12272061	chr11	95524067	G	T	0.42719	0.965	0.00027	0.965	0.01
rs201275461	chr11	95610494	D	I	0.50136	0.985	0.00027	1.036	0.01
rs5793759	chr11	95647775	D	I	0.4477	0.995	0.00027	0.966	0.01
rs11221694	chr11	129243199	C	G	0.53752	0.968	0.00027	0.966	0.01
rs10849328	chr12	712619	A	T	0.18419	0.957	0.00027	1.047	0.013
rs12371957	chr12	10348110	C	T	0.42685	0.977	0.00027	1.037	0.01
rs113256270	chr12	21770787	A	G	0.0011	0.955	0.00027	1.714	0.142
rs111243008	chr12	21770788	A	T	0.9989	0.957	0.00027	0.583	0.142
rs145364770	chr12	67503113	A	G	0.96529	0.99	0.00027	0.908	0.026
rs117409410	chr12	67511563	C	T	0.96529	0.991	0.00027	0.908	0.026
rs117604730	chr12	67516409	C	T	0.03469	0.991	0.00027	1.101	0.026
rs185852641	chr12	105055194	A	G	0.00521	0.933	0.00027	0.768	0.075
rs141328507	chr12	109837486	A	G	0.98146	0.97	0.00027	1.148	0.038
rs61945379	chr12	130003079	C	T	0.68193	0.909	0.00027	0.962	0.011
rs10706099	chr12	130027005	D	I	0.76762	0.984	0.00027	0.959	0.011
rs79275107	chr13	47139862	C	T	0.06384	0.984	0.00027	0.93	0.02
rs9534453	chr13	47230657	A	G	0.45745	0.973	0.00027	1.037	0.01
rs2406328	chr13	47833581	C	T	0.9817	0.957	0.00027	0.875	0.036
rs10467658	chr13	83983806	A	G	0.03498	0.966	0.00027	0.907	0.027
rs56142560	chr13	83989613	C	T	0.96503	0.965	0.00027	1.103	0.027
rs9602166	chr13	83992395	C	T	0.03497	0.965	0.00027	0.907	0.027
rs57821622	chr13	83993199	G	T	0.03497	0.965	0.00027	0.907	0.027
rs9602171	chr13	84005768	A	G	0.03658	0.956	0.00027	0.908	0.027
rs9300925	chr13	105066232	G	T	0.59189	0.984	0.00027	1.037	0.01
rs4786538	chr16	4791331	C	T	0.39448	0.971	0.00027	0.929	0.02
rs3851006	chr16	12130903	G	T	0.57565	0.952	0.00027	0.965	0.01
rs8049015:G	chr16	19393243	G	T	0.19247	0.92	0.00027	1.047	0.013
rs115736586	chr16	86737057	A	C	0.95845	0.923	0.00027	1.096	0.025
rs150752051	chr17	45970975	G	T	0.95229	0.976	0.00027	1.089	0.024
rs150440981	chr17	75924450	D	I	0.83581	0.991	0.00027	0.954	0.013
rs112324357	chr17	75941558	C	T	0.68581	0.975	0.00027	0.963	0.01
rs114507427	chr18	42886823	A	G	0.99832	0.97	0.00027	0.647	0.115
rs1541501	chr18	53836052	A	G	0.57837	0.991	0.00027	1.04	0.011
rs10417510	chr19	22711150	A	C	0.83931	0.992	0.00027	0.954	0.013
rs6131553	chr20	1463496	C	T	0.13519	0.991	0.00027	1.052	0.014
rs6110197	chr20	1472700	C	T	0.86544	0.981	0.00027	0.95	0.014
rs71743070	chr20	1473490	D	I	0.86367	0.981	0.00027	0.95	0.014
rs74940206	chr20	10513232	C	T	0.00425	0.971	0.00027	0.752	0.081
rs147735866	chr20	10601302	C	T	0.00459	0.99	0.00027	0.764	0.076
rs846743	chr20	49334643	C	T	0.41894	0.934	0.00027	0.964	0.01
rs2294593	chr20	49364410	C	T	0.73859	0.986	0.00027	1.041	0.011
rs117249806	chr20	62630644	C	T	0.97298	0.907	0.00027	0.897	0.03
rs5944036	chrX	25393381	A	G	0.34896	1	0.00027	0.969	0.009
rs201576644	chrX	78242660	A	C	0.45858	1	0.00027	1.036	0.01
rs6669157	chr1	44216876	C	T	0.28327	0.963	0.00028	1.04	0.011
rs3791042	chr1	44219275	C	T	0.28327	0.963	0.00028	1.04	0.011
rs4660261	chr1	44229597	A	G	0.28293	0.963	0.00028	1.04	0.011
rs751702640	chr1	58356128	D	I	0.24675	0.964	0.00028	0.96	0.011
rs11210103	chr1	73459777	A	T	0.56757	0.965	0.00028	1.037	0.01
rs6681060	chr1	73550543	C	T	0.42944	0.972	0.00028	0.965	0.01
rs7532052	chr1	73559972	A	G	0.57081	0.972	0.00028	1.037	0.01
rs321585	chr1	96649290	A	T	0.89581	0.951	0.00028	1.06	0.016
rs6593601	chr1	96946401	A	C	0.04653	0.911	0.00028	0.917	0.024
rs56336457	chr1	118141442	G	T	0.94603	0.916	0.00028	0.923	0.022
rs12082937	chr1	191983696	G	T	0.00275	0.983	0.00028	1.433	0.096
rs12091203	chr1	191987070	C	T	0.00275	0.983	0.00028	1.433	0.096
rs75956394	chr1	191989406	A	C	0.00275	0.983	0.00028	1.433	0.096
rs114499481	chr1	191993190	G	T	0.00275	0.981	0.00028	1.433	0.096
rs144254506	chr1	198708407	C	G	0.99176	0.931	0.00028	0.827	0.051
rs34175191	chr1	200480402	D	I	0.57034	0.969	0.00028	1.037	0.01
rs73073716	chr1	204186869	A	G	0.99682	0.979	0.00028	1.397	0.096
rs112744718	chr1	204192137	A	G	0.99681	0.984	0.00028	1.395	0.095
rs658757	chr1	244499769	A	C	0.33215	0.929	0.00028	0.963	0.011
rs9653498	chr2	49412479	C	T	0.36321	0.966	0.00028	0.964	0.01
rs35095346	chr2	59789109	C	G	0.39911	0.97	0.00028	0.965	0.01
rs59916252	chr2	63107482	D	I	0.46125	0.942	0.00028	1.037	0.01
rs184010976	chr2	71967396	A	G	0.00809	0.914	0.00028	0.814	0.058
rs115432883	chr2	124965510	C	T	0.97982	0.971	0.00028	0.885	0.033
rs1551279	chr2	138101149	A	C	0.32082	0.96	0.00028	1.039	0.01
rs41412850	chr2	142723642	A	C	0.94542	0.965	0.00028	0.926	0.021
rs3821291	chr2	159431031	A	G	0.5089	0.986	0.00028	0.966	0.01
rs12473797	chr2	159431663	C	T	0.49112	0.986	0.00028	1.036	0.01
rs3755413	chr2	159436702	A	G	0.50879	0.986	0.00028	0.966	0.01
rs199581176	chr2	224187552	D	I	0.82352	0.94	0.00028	0.954	0.013
rs6437286	chr2	242663939	A	G	0.51408	0.901	0.00028	1.038	0.01
rs10047	chr2	242664979	C	T	0.48787	0.9	0.00028	0.964	0.01
rs9845496	chr3	7153594	A	C	0.51771	0.953	0.00028	0.965	0.01
rs57361338	chr3	50538995	C	T	0.13584	0.989	0.00028	1.052	0.014
rs73835516	chr3	50539185	A	C	0.86416	0.989	0.00028	0.95	0.014
rs73835517	chr3	50539263	A	G	0.86416	0.989	0.00028	0.95	0.014
rs34860383	chr3	50539527	A	C	0.13584	0.989	0.00028	1.052	0.014
rs34704833	chr3	50539595	C	T	0.13584	0.989	0.00028	1.052	0.014
rs36046126	chr3	50540425	C	T	0.86415	0.989	0.00028	0.95	0.014
rs35908181	chr3	50541915	C	T	0.86414	0.988	0.00028	0.951	0.014
rs750510	chr3	50546340	C	T	0.85417	0.988	0.00028	0.952	0.013
rs2355323	chr3	50631800	A	G	0.14794	0.938	0.00028	1.051	0.014
rs443436	chr3	50676596	C	T	0.13685	0.932	0.00028	1.053	0.014
rs808149	chr3	50678732	C	T	0.86317	0.932	0.00028	0.949	0.014
rs7645212	chr3	50734849	C	T	0.86057	0.927	0.00028	0.95	0.014
rs1966921	chr3	50735388	A	G	0.86053	0.927	0.00028	0.95	0.014
rs1563684	chr3	50737293	C	T	0.86057	0.927	0.00028	0.95	0.014
rs2609019	chr3	50878734	C	T	0.12691	0.996	0.00028	1.052	0.014
rs1379875	chr3	50880360	A	G	0.12691	0.996	0.00028	1.052	0.014
rs2609018	chr3	50881857	A	G	0.12691	0.996	0.00028	1.052	0.014
rs1531271	chr3	50881974	C	T	0.87309	0.996	0.00028	0.95	0.014
rs2355703	chr3	50916021	A	G	0.87175	0.998	0.00028	0.95	0.014
rs138211367	chr3	51045179	D	I	0.12587	0.997	0.00028	1.053	0.014
rs5848913	chr3	51106918	D	I	0.12769	0.991	0.00028	1.053	0.014
rs4491946	chr3	51109340	A	T	0.13708	0.909	0.00028	1.053	0.014
rs4488874	chr3	51110876	A	T	0.86292	0.909	0.00028	0.949	0.014
rs4309763	chr3	51149233	A	C	0.86236	0.904	0.00028	0.949	0.014
rs7640263	chr3	51151034	A	C	0.13764	0.904	0.00028	1.053	0.014
rs7652655	chr3	51151074	A	G	0.86236	0.904	0.00028	0.949	0.014
rs7652818	chr3	51151217	A	G	0.86236	0.904	0.00028	0.949	0.014
rs4478114	chr3	51151647	C	T	0.86236	0.904	0.00028	0.949	0.014
rs6446118	chr3	51152705	A	G	0.13707	0.907	0.00028	1.053	0.014
rs36058200	chr3	51211955	D	I	0.89152	0.981	0.00028	0.946	0.015
rs62263913	chr3	85653405	C	G	0.65074	0.988	0.00028	1.038	0.01
rs6551450	chr3	90129328	A	C	0.32762	0.96	0.00028	1.039	0.01
rs1274232	chr3	114478976	A	G	0.90731	0.917	0.00028	0.94	0.017
rs150909369	chr3	153146935	D	I	0.77319	0.936	0.00028	1.044	0.012
rs6783868	chr3	169469595	C	T	0.98365	0.996	0.00028	0.872	0.037
rs73216854	chr4	30494550	A	G	0.79813	0.989	0.00028	1.045	0.012
rs55787568	chr4	30496607	A	C	0.20118	0.989	0.00028	0.957	0.012
rs12511974	chr4	30497300	A	G	0.2015	0.989	0.00028	0.957	0.012
rs73228268	chr4	30540465	C	T	0.81629	0.993	0.00028	1.046	0.013
rs144143053	chr4	82299059	A	G	0.99776	0.931	0.00028	1.587	0.134
rs10538837	chr4	92395895	D	I	0.44806	0.992	0.00028	1.036	0.01
rs9992936	chr4	111424307	A	G	0.54838	0.998	0.00028	1.036	0.01
rs28581852	chr4	149375065	A	G	0.84911	0.963	0.00028	0.952	0.013
rs28597800	chr4	149380268	A	T	0.85011	0.952	0.00028	0.952	0.014
rs10073533	chr5	7175355	A	G	0.1871	0.925	0.00028	0.954	0.013
rs12188493:C	chr5	14061309	C	T	0.96015	0.946	0.00028	0.912	0.025
rs7722715	chr5	33529783	G	T	0.88729	0.972	0.00028	0.946	0.015
rs6865176	chr5	33535393	C	T	0.1127	0.964	0.00028	1.058	0.015
rs2277039	chr5	33535802	A	G	0.11271	0.964	0.00028	1.058	0.015
rs116827945:G	chr5	152059259	C	G	0.0236	1	0.00028	1.12	0.031
rs146977972	chr5	152220535	D	I	0.70915	1	0.00028	0.963	0.01
rs575953060	chr5	152230645	D	I	0.29151	1	0.00028	1.039	0.01
rs10037537	chr5	152326018	A	G	0.27646	1	0.00028	1.04	0.011
rs6580030	chr5	153110178	A	G	0.44026	1	0.00028	0.966	0.01
rs11167640	chr5	153132306	C	T	0.78749	1	0.00028	1.044	0.012
rs568601073	chr5	154160925	A	G	0.99894	1	0.00028	2	0.207
rs150313881	chr5	169861254	D	I	0.98426	1	0.00028	0.874	0.037
rs144556939	chr5	179723746	D	I	0.37443	1	0.00028	0.964	0.01
rs529785414	chr6	15224373	A	T	0.99853	1	0.00028	2.083	0.216
rs57353787	chr6	42478690	A	G	0.42997	1	0.00028	1.042	0.011
rs2491424	chr6	51440054	A	G	0.97448	1	0.00028	1.122	0.032
rs6458774	chr6	51466152	A	C	0.12809	1	0.00028	0.948	0.015
rs147945407	chr6	65609942	C	T	0.03553	1	0.00028	1.097	0.025
rs144431183	chr6	65629158	A	G	0.96431	1	0.00028	0.912	0.025
rs3818575	chr6	70976590	C	T	0.99875	1	0.00028	2.136	0.227
rs387722	chr6	92340664	C	T	0.61591	1	0.00028	0.965	0.01
rs150647034	chr6	95350790	C	T	0.00126	1	0.00028	1.716	0.143
rs3822908	chr6	97599612	C	T	0.82094	1	0.00028	1.047	0.013
rs71015554	chr6	108934565	D	I	0.3089	1	0.00028	0.963	0.011
rs532093	chr6	109019721	A	G	0.7955	1	0.00028	1.045	0.012
rs2236582	chr6	109765818	C	G	0.34068	1	0.00028	0.964	0.01
rs12209691	chr6	109786432	C	T	0.343	1	0.00028	0.964	0.01
rs533895911	chr6	115047109	G	T	0.99852	1	0.00028	1.879	0.186
rs529706418	chr6	116538470	A	G	0.9973	1	0.00028	0.714	0.09
rs202226724	chr6	164040144	D	I	0.96795	1	0.00028	1.112	0.03
rs143040984	chr7	3391895	D	I	0.0113	1	0.00028	0.804	0.061
rs552952852	chr7	11211370	D	I	0.98749	1	0.00028	1.213	0.054
rs143353171	chr7	32998468	C	T	0.00283	1	0.00028	0.652	0.123
rs182520413	chr7	47493242	A	G	0.99065	1	0.00028	0.833	0.05
rs182945559	chr7	52253786	A	G	0.99313	1	0.00028	1.292	0.072
rs117859683	chr7	66960812	A	G	0.00103	1	0.00028	0.488	0.215
rs139626840	chr7	70775158	C	G	0.97938	1	0.00028	0.889	0.032
rs80322158	chr7	70780868	C	T	0.02061	1	0.00028	1.125	0.032
rs147202726	chr7	70781153	A	G	0.97939	1	0.00028	0.889	0.032
rs73183329	chr8	3531533	G	T	0.82605	1	0.00028	0.955	0.013
rs1541421	chr8	5417732	C	G	0.15807	1	0.00028	0.951	0.014
rs185928284	chr8	8833229	A	G	0.00307	1	0.00028	0.662	0.118
rs6474408	chr8	38404984	A	C	0.90403	1	0.00028	0.94	0.017
rs1431640	chr8	73410434	C	T	0.37956	1	0.00028	0.965	0.01
rs191085112	chr8	108889504	C	T	0.99422	1	0.00028	1.328	0.08
rs185264866	chr8	119470669	C	T	0.9959	1	0.00028	1.355	0.086
rs73353377	chr8	133578436	A	G	0.99074	1	0.00028	1.231	0.058
rs7833564	chr8	144504245	A	G	0.52328	1	0.00028	0.965	0.01
rs11301109	chr9	32668445	D	I	0.8837	1	0.00028	0.946	0.015
rs111992026	chr9	32942642	A	G	0.031	1	0.00028	0.899	0.029
rs16918915	chr9	32957353	A	G	0.03095	1	0.00028	0.9	0.029
rs7041249	chr9	81735120	C	G	0.32935	1	0.00028	1.038	0.01
rs73657638	chr9	119877303	C	T	0.22447	1	0.00028	0.959	0.012
rs17309095	chr9	119878710	A	G	0.77546	1	0.00028	1.043	0.012
rs12553064	chr9	122660054	A	C	0.40501	1	0.00028	0.964	0.01
rs34581250	chr9	122670691	D	I	0.60749	1	0.00028	1.037	0.01
rs10118916	chr9	122672140	A	C	0.59639	1	0.00028	1.038	0.01
rs577133720	chr9	122822085	C	G	0.00119	1	0.00028	0.039	1.219
rs143204167	chr10	34741577	A	G	0.00117	0.912	0.00028	1.592	0.124
rs150311936	chr10	44982902	C	T	0.00159	0.959	0.00028	1.602	0.125
rs755231964	chr10	44986888	A	G	0.00104	0.945	0.00028	1.865	0.164
rs4948383	chr10	61813685	G	T	0.797	0.982	0.00028	1.045	0.012
rs78428614	chr11	231963	C	T	0.14873	0.949	0.00028	1.051	0.014
rs77618319	chr11	231964	C	T	0.14873	0.949	0.00028	1.051	0.014
rs530596697	chr11	231975	A	C	0.14873	0.949	0.00028	1.051	0.014
rs539505257	chr11	14802481	G	T	0.0335	0.932	0.00028	0.903	0.028
rs148755460	chr11	73038613	A	C	0.99224	0.949	0.00028	1.252	0.063
rs10831429	chr11	95508524	A	C	0.57243	0.963	0.00028	1.037	0.01
rs3748253	chr11	95519506	A	G	0.57269	0.965	0.00028	1.037	0.01
rs12273579	chr11	95524421	A	G	0.57306	0.965	0.00028	1.037	0.01
rs35157937	chr11	95526086	D	I	0.42223	0.94	0.00028	0.964	0.01
rs1790142	chr11	107589697	A	T	0.41734	0.98	0.00028	0.965	0.01
rs112243075	chr11	131821710	C	T	0.17698	0.965	0.00028	1.047	0.013
rs112998699	chr12	21770653	A	G	0.99893	0.961	0.00028	0.579	0.145
rs111543015	chr12	21770924	C	G	0.00108	0.958	0.00028	1.725	0.144
rs113349130	chr12	21842050	C	T	0.9989	0.927	0.00028	0.577	0.146
rs77790603	chr12	21846383	C	T	0.0011	0.93	0.00028	1.733	0.146
rs28384207	chr12	117533214	C	G	0.16019	0.972	0.00028	0.953	0.013
rs11060139	chr12	129595902	A	G	0.0571	0.984	0.00028	1.078	0.021
rs571395208	chr12	130003119	C	T	0.31722	0.907	0.00028	1.04	0.011
rs1539141	chr13	55109627	A	G	0.02557	0.997	0.00028	1.114	0.029
rs114626294	chr13	55147605	C	T	0.00152	0.967	0.00028	1.55	0.116
rs73201762	chr13	66694191	C	T	0.98027	0.969	0.00028	1.135	0.035
rs1570382	chr13	66699358	A	G	0.98025	0.962	0.00028	1.135	0.035
rs34246107	chr13	105071704	D	I	0.4113	0.983	0.00028	0.965	0.01
rs4983000	chr14	25225974	A	T	0.66617	0.988	0.00028	0.964	0.01
rs7140501	chr14	72023175	C	G	0.75081	0.969	0.00028	0.96	0.011
rs960431	chr14	72386949	C	T	0.32062	0.952	0.00028	0.963	0.011
rs117710931	chr15	71595766	C	T	0.01734	0.985	0.00028	0.873	0.038
rs112038040	chr15	72901549	A	C	0.35004	0.948	0.00028	0.964	0.01
rs77694067	chr16	12137605	D	I	0.56052	0.946	0.00028	0.965	0.01
rs143279210	chr17	45973151	C	G	0.95234	0.977	0.00028	1.089	0.024
rs561523645	chr17	75924887	A	G	0.83985	0.976	0.00028	0.953	0.013
rs111426875	chr17	75971097	D	I	0.33937	0.986	0.00028	1.038	0.01
rs8080086	chr17	75977988	A	G	0.33752	0.995	0.00028	1.038	0.01
rs10417621	chr19	22711016	G	T	0.16069	0.992	0.00028	1.048	0.013
rs6131543	chr20	1451126	C	T	0.13531	0.987	0.00028	1.052	0.014
rs6131559	chr20	1472702	C	G	0.13457	0.981	0.00028	1.052	0.014
rs199755293	chr20	1478233	D	I	0.86392	0.977	0.00028	0.95	0.014
rs200310637	chr20	1478236	C	T	0.86391	0.977	0.00028	0.95	0.014
rs34516839:CTT	chr20	1478403	D	I	0.13592	0.975	0.00028	1.052	0.014
rs10485740	chr20	10459613	A	G	0.99571	0.944	0.00028	1.331	0.081
rs77029229	chr20	10459717	A	G	0.99571	0.944	0.00028	1.331	0.081
rs6067510	chr20	49303274	C	T	0.61148	0.949	0.00028	1.038	0.01
rs140458406	chr20	62954925	A	C	0.99872	0.927	0.00028	2.012	0.208
rs1023459	chr22	49785232	A	G	0.18945	0.919	0.00028	0.954	0.013
rs188196633	chrX	15247231	A	G	0.9951	1	0.00028	0.817	0.054
rs12853544	chrX	78585794	C	T	0.36678	1	0.00028	1.031	0.009
rs763243422	chrX	84879915	A	T	0.99768	1	0.00028	0.707	0.092
rs142068817	chrX	89762641	A	G	0.01682	1	0.00028	0.841	0.049
rs2763512	chrX	143275758	A	G	0.00257	1	0.00028	2.472	0.239
rs4828789	chrX	150192253	A	G	0.61584	1	0.00028	1.031	0.009
rs5925496	chrX	150229408	C	T	0.49059	1	0.00028	1.03	0.008
rs17442970	chr1	36887813	A	C	0.97989	0.983	0.00029	0.887	0.033
rs55656032	chr1	44098739	C	T	0.76681	0.972	0.00029	0.959	0.011
rs6686238	chr1	44210253	C	G	0.71679	0.963	0.00029	0.962	0.011
rs6429638	chr1	44211010	A	G	0.7168	0.963	0.00029	0.962	0.011
rs2158956	chr1	44211697	C	T	0.28321	0.963	0.00029	1.04	0.011
rs28833034	chr1	44212942	A	G	0.71679	0.963	0.00029	0.962	0.011
rs7549094	chr1	44213178	A	C	0.28321	0.963	0.00029	1.04	0.011
rs2428852	chr1	44346875	A	G	0.26142	0.959	0.00029	1.041	0.011
rs810680	chr1	44347856	C	T	0.73856	0.959	0.00029	0.961	0.011
rs3791102	chr1	44366617	C	T	0.7386	0.957	0.00029	0.961	0.011
rs10608488	chr1	73540236	D	I	0.56392	0.981	0.00029	1.036	0.01
rs778395348	chr1	109664695	D	I	0.9406	0.969	0.00029	1.079	0.021
rs10888418	chr1	151482548	C	T	0.86449	0.921	0.00029	1.054	0.015
rs77172738	chr1	191995226	C	T	0.99725	0.982	0.00029	0.698	0.096
rs12086140	chr1	191996108	A	G	0.99725	0.982	0.00029	0.698	0.096
rs75994601:T	chr1	191996673	G	T	0.00275	0.983	0.00029	1.432	0.096
rs73073730	chr1	204199401	A	G	0.99666	0.954	0.00029	1.39	0.094
rs11580345	chr1	225829223	A	G	0.9845	0.933	0.00029	0.87	0.038
rs12618965	chr2	49409851	A	G	0.63899	0.969	0.00029	1.038	0.01
rs11685850	chr2	49417863	C	T	0.36509	0.966	0.00029	0.964	0.01
rs35410176	chr2	59754206	C	T	0.69597	0.977	0.00029	1.039	0.011
rs2058590	chr2	59756446	C	T	0.69642	0.977	0.00029	1.039	0.011
rs140829642	chr2	138130963	A	G	0.29006	0.99	0.00029	1.039	0.01
rs13384394	chr2	138131026	A	G	0.71007	0.99	0.00029	0.963	0.01
rs3771614	chr2	159430579	G	T	0.49109	0.986	0.00029	1.036	0.01
rs3771631	chr2	159448926	A	C	0.49169	0.982	0.00029	1.036	0.01
rs3771632	chr2	159448946	C	G	0.50827	0.982	0.00029	0.966	0.01
rs2051946	chr2	159454789	G	T	0.49123	0.983	0.00029	1.036	0.01
rs10191934	chr2	159460832	G	T	0.49232	0.98	0.00029	1.036	0.01
rs7557052:T	chr2	242610502	G	T	0.63491	0.91	0.00029	0.964	0.01
rs7559229	chr2	242613760	C	T	0.3655	0.907	0.00029	1.039	0.01
rs6787521	chr3	50590946	A	C	0.12758	0.99	0.00029	1.053	0.014
rs7646236	chr3	50635553	C	T	0.14798	0.938	0.00029	1.051	0.014
rs453570	chr3	50637469	C	G	0.14799	0.938	0.00029	1.051	0.014
rs9682401	chr3	50680758	A	G	0.86317	0.932	0.00029	0.949	0.014
rs3950915	chr3	50697199	A	G	0.13113	0.99	0.00029	1.052	0.014
rs34796800	chr3	50707369	D	I	0.13125	0.993	0.00029	1.052	0.014
rs9826757	chr3	50730251	A	G	0.86057	0.927	0.00029	0.95	0.014
rs7615703	chr3	50732402	A	G	0.13943	0.927	0.00029	1.052	0.014
rs34280224	chr3	50771219	D	I	0.87656	0.978	0.00029	0.948	0.014
rs7372046	chr3	51020242	A	G	0.14056	0.918	0.00029	1.052	0.014
rs34002537	chr3	51036565	A	G	0.8749	0.996	0.00029	0.949	0.014
rs71633057	chr3	51084895	D	I	0.12592	0.995	0.00029	1.053	0.014
rs4528982	chr3	51084947	A	G	0.12592	0.995	0.00029	1.053	0.014
rs9857727	chr3	51095028	A	G	0.8637	0.911	0.00029	0.949	0.014
rs4586853	chr3	51102839	A	G	0.13743	0.912	0.00029	1.053	0.014
rs4464493	chr3	51135434	C	T	0.13758	0.906	0.00029	1.053	0.014
rs6767329	chr3	51152847	A	G	0.86286	0.907	0.00029	0.949	0.014
rs6806090	chr3	51154163	C	T	0.86286	0.907	0.00029	0.949	0.014
rs4927984	chr3	51155081	G	T	0.86286	0.907	0.00029	0.949	0.014
rs4487270	chr3	51155440	C	T	0.86286	0.907	0.00029	0.949	0.014
rs4589968	chr3	51155761	C	G	0.13714	0.907	0.00029	1.053	0.014
rs4927985	chr3	51156106	C	G	0.86286	0.907	0.00029	0.949	0.014
rs6446167	chr3	51159183	C	T	0.13714	0.907	0.00029	1.053	0.014
rs4244696	chr3	51160825	C	T	0.13714	0.907	0.00029	1.053	0.014
rs141191895	chr3	51226252	D	I	0.10865	0.982	0.00029	1.058	0.015
rs73078008	chr3	53963928	A	G	0.01721	0.919	0.00029	0.867	0.04
rs114663655	chr3	58640497	A	G	0.95709	0.936	0.00029	0.916	0.024
rs149819143	chr3	90035767	D	I	0.24267	0.983	0.00029	1.042	0.011
rs9864344	chr3	90121955	G	T	0.67231	0.96	0.00029	0.963	0.01
rs80210568	chr3	114450048	A	G	0.91914	0.965	0.00029	0.938	0.018
rs35590934	chr4	30512341	D	I	0.18677	0.955	0.00029	0.955	0.013
rs77445629	chr4	82205806	A	G	0.00239	0.986	0.00029	0.658	0.121
rs11406861	chr4	111435856	D	I	0.54772	0.992	0.00029	1.036	0.01
rs142234617	chr4	151524882	D	I	0.99793	0.93	0.00029	1.55	0.127
rs71893280	chr4	178832003	D	I	0.81535	0.904	0.00029	0.954	0.013
rs7663547	chr4	182461858	C	T	0.26902	0.961	0.00029	0.922	0.022
rs13178752	chr5	7172756	A	C	0.81556	0.929	0.00029	1.048	0.013
rs7710579	chr5	7173533	A	G	0.18432	0.931	0.00029	0.954	0.013
rs2962681	chr5	8904650	C	T	0.39119	0.965	0.00029	1.037	0.01
rs6881362	chr5	18293291	A	T	0.59117	0.967	0.00029	0.965	0.01
rs186511825	chr5	82232387	A	C	0.00528	1	0.00029	1.275	0.066
rs183189506	chr5	108396260	C	T	0.00527	1	0.00029	0.759	0.078
rs75994176	chr5	115843911	A	G	0.9975	1	0.00029	1.654	0.146
rs78267971	chr5	122406265	C	T	0.01158	1	0.00029	1.183	0.046
rs71926979	chr5	140796596	D	I	0.80811	1	0.00029	0.956	0.012
rs7703679	chr5	140814397	A	C	0.78024	1	0.00029	0.959	0.012
rs1059029	chr5	140822723	A	G	0.21946	1	0.00029	1.043	0.012
rs574909329	chr5	152276274	D	I	0.61751	1	0.00029	0.964	0.01
rs140679304	chr5	152277692	D	I	0.70659	1	0.00029	0.963	0.01
rs6579993	chr5	152329479	A	G	0.27119	1	0.00029	1.04	0.011
rs569046147	chr6	23616093	C	T	0.99538	1	0.00029	1.357	0.087
rs1907082	chr6	26681807	A	C	0.24279	1	0.00029	0.957	0.012
rs141900591	chr6	27953363	C	T	0.96631	1	0.00029	0.91	0.026
rs114955469	chr6	28710562	A	G	0.05999	1	0.00029	1.075	0.02
rs58104924	chr6	28712008	C	G	0.05999	1	0.00029	1.075	0.02
rs76178199	chr6	37131193	A	G	0.98821	1	0.00029	1.192	0.049
rs531933602	chr6	43673454	D	I	0.1755	1	0.00029	0.945	0.016
rs9395705	chr6	51535751	A	C	0.64755	1	0.00029	1.038	0.01
rs181054734	chr6	81302985	C	G	0.00354	1	0.00029	0.682	0.11
rs5878464	chr6	97593972	D	I	0.17999	1	0.00029	0.955	0.013
rs479744	chr6	109020032	G	T	0.20431	1	0.00029	0.957	0.012
rs3807005	chr6	109791110	C	T	0.65702	1	0.00029	1.038	0.01
rs552234296	chr6	110904375	C	T	0.99813	1	0.00029	1.865	0.183
rs143535025	chr6	116979359	D	I	0.99864	1	0.00029	0.645	0.117
rs138146078	chr6	153685352	D	I	0.95799	1	0.00029	0.919	0.023
rs141035890	chr6	165932025	A	C	0.99344	1	0.00029	0.796	0.062
rs182167442	chr7	1998378	C	T	0.0016	1	0.00029	0.572	0.164
rs79288187	chr7	29510905	C	T	0.01726	1	0.00029	0.868	0.039
rs190724248	chr7	54087697	G	T	0.00425	1	0.00029	1.292	0.069
rs146022185	chr7	70618032	D	I	0.04035	1	0.00029	0.908	0.027
rs118187879	chr7	108520830	G	T	0.99782	1	0.00029	1.667	0.148
rs577626572	chr7	125217756	D	I	0.00109	1	0.00029	0.329	0.342
rs73183338	chr8	3532554	A	G	0.82574	1	0.00029	0.956	0.013
rs28537966	chr8	5190591	G	T	0.11197	1	0.00029	0.946	0.016
rs144695057	chr8	52187929	G	T	0.00755	1	0.00029	1.23	0.056
rs114234053	chr8	52442628	C	T	0.99536	1	0.00029	0.787	0.065
rs527396704	chr8	89398937	G	T	0.00198	1	0.00029	0.573	0.161
rs574057645	chr8	99983560	A	G	0.00271	1	0.00029	0.67	0.116
rs527717054	chr8	139524193	A	C	0.00115	1	0.00029	0.473	0.222
rs7812379	chr8	144504117	C	T	0.47682	1	0.00029	1.037	0.01
rs863716	chr9	5445702	C	T	0.48197	1	0.00029	0.966	0.01
rs10971234	chr9	32940248	A	G	0.969	1	0.00029	1.112	0.029
rs12238789	chr9	32963984	A	G	0.9691	1	0.00029	1.111	0.029
rs570796072	chr9	78325697	G	T	0.99762	1	0.00029	1.568	0.13
rs11521835	chr9	79880703	A	G	0.10707	1	0.00029	1.061	0.016
rs138567391	chr9	100099625	C	T	0.99049	1	0.00029	0.833	0.05
rs10465137	chr9	122659596	C	T	0.59477	1	0.00029	1.038	0.01
rs9775606	chr9	122663012	C	G	0.40373	1	0.00029	0.964	0.01
rs113561701	chr9	132220411	D	I	0.0167	1	0.00029	1.174	0.044
rs191729621:G	chr10	91267516	C	G	0.00426	0.911	0.00029	1.3	0.071
rs11190533	chr10	102190792	C	T	0.76443	0.952	0.00029	0.959	0.011
rs11190534	chr10	102190930	A	G	0.76443	0.952	0.00029	0.959	0.011
rs35508946	chr10	102191156	A	G	0.23557	0.952	0.00029	1.043	0.011
rs76629555	chr10	102191417	C	T	0.76443	0.952	0.00029	0.959	0.011
rs7076606	chr10	102192267	C	T	0.76443	0.952	0.00029	0.959	0.011
rs7102301	chr11	12973235	G	T	0.58822	0.957	0.00029	0.965	0.01
rs1454008	chr11	21273538	C	G	0.40203	0.923	0.00029	0.964	0.01
rs148923147	chr11	73073258	G	T	0.00794	0.976	0.00029	0.803	0.062
rs11021311	chr11	95505227	A	G	0.57239	0.963	0.00029	1.037	0.01
rs10831427	chr11	95508383	G	T	0.42756	0.963	0.00029	0.965	0.01
rs10831428	chr11	95508404	A	C	0.57246	0.963	0.00029	1.037	0.01
rs10831433	chr11	95519787	C	T	0.4273	0.965	0.00029	0.965	0.01
rs11021318	chr11	95522996	C	T	0.57264	0.965	0.00029	1.037	0.01
rs7937967	chr11	95719251	C	T	0.78041	0.963	0.00029	0.958	0.012
rs561202	chr11	107590335	C	T	0.58272	0.981	0.00029	1.037	0.01
rs2734565	chr12	10560591	C	T	0.68071	0.984	0.00029	1.039	0.01
rs1841958	chr12	10562089	A	C	0.67907	0.976	0.00029	1.039	0.01
rs115497029	chr12	67495296	A	T	0.96335	0.981	0.00029	0.91	0.026
rs12809841	chr12	105032263	C	T	0.97723	0.987	0.00029	1.127	0.033
rs12814959	chr12	105033045	C	G	0.97744	0.99	0.00029	1.127	0.034
rs933877	chr12	113982356	C	T	0.2432	0.996	0.00029	0.96	0.011
rs71961830	chr12	130002723	D	I	0.68192	0.907	0.00029	0.962	0.011
rs9526210	chr13	47223777	C	T	0.54246	0.975	0.00029	0.966	0.01
rs842408	chr13	47228097	A	T	0.4563	0.975	0.00029	1.036	0.01
rs5803632	chr13	53762264	D	I	0.51667	0.99	0.00029	1.036	0.01
rs71751938	chr13	53770381	D	I	0.465	0.995	0.00029	1.036	0.01
rs140515262	chr13	55232227	D	I	0.99811	0.939	0.00029	0.674	0.105
rs111586349	chr13	55232929	D	I	0.99811	0.939	0.00029	0.674	0.106
rs10690754	chr14	72021064	D	I	0.76115	0.995	0.00029	0.96	0.011
rs1859643	chr14	72055468	A	C	0.75051	0.969	0.00029	0.96	0.011
rs10138557	chr14	72061718	C	T	0.75044	0.969	0.00029	0.96	0.011
rs3784062	chr14	72090505	G	T	0.24671	0.955	0.00029	1.042	0.011
rs36318	chr14	72409352	C	T	0.66759	1	0.00029	1.038	0.01
rs55934425	chr14	84713394	C	T	0.13849	0.93	0.00029	0.948	0.015
rs183115307	chr15	50321413	C	G	0.99526	0.915	0.00029	1.317	0.078
rs16949216	chr15	66283700	G	T	0.21332	0.967	0.00029	1.044	0.012
rs16956623	chr15	72536695	C	T	0.29182	0.919	0.00029	0.961	0.011
rs6500692	chr16	5553986	C	T	0.84336	0.977	0.00029	1.05	0.013
rs8057116	chr16	12137830	C	T	0.57569	0.953	0.00029	0.965	0.01
rs115916746	chr16	16033640	A	G	0.9694	0.959	0.00029	1.11	0.029
rs560272945	chr16	68192024	D	I	0.01412	0.936	0.00029	1.158	0.04
rs11643623	chr16	89797903	C	T	0.26634	0.982	0.00029	0.961	0.011
rs56296040	chr16	89798375	C	G	0.26466	0.986	0.00029	0.961	0.011
rs35762120	chr16	89799374	C	T	0.26351	0.99	0.00029	0.961	0.011
rs6505377	chr17	32104675	C	T	0.15473	0.94	0.00029	1.103	0.027
rs146199012	chr17	45973793	A	T	0.04767	0.977	0.00029	0.919	0.024
rs113417696	chr17	76778630	D	I	0.35072	0.903	0.00029	1.039	0.011
rs747423	chr17	76784781	C	T	0.25632	0.998	0.00029	0.961	0.011
rs2116863	chr19	22711689	A	G	0.16065	0.991	0.00029	1.048	0.013
rs200255767	chr19	49510963	D	I	0.0777	0.921	0.00029	0.933	0.019
rs28543054	chr20	8884921	A	G	0.049	0.954	0.00029	0.919	0.023
rs77046864	chr20	10556661	A	T	0.99574	0.981	0.00029	1.326	0.08
rs200521118	chr20	49280463	D	I	0.37098	0.95	0.00029	0.964	0.01
rs2831754	chr21	29765916	A	G	0.24096	0.984	0.00029	1.042	0.011
rs191752882	chrX	5641648	A	G	0.00757	1	0.00029	0.815	0.058
rs5989570	chrX	6694592	A	G	0.68873	1	0.00029	0.968	0.009
rs58518705	chrX	6958561	D	I	0.59801	1	0.00029	0.969	0.009
rs56896506	chrX	7235326	D	I	0.24112	1	0.00029	1.04	0.011
rs186791278	chrX	12502216	A	C	0.00281	1	0.00029	0.628	0.136
rs6619735	chrX	78511911	A	G	0.44951	1	0.00029	1.031	0.008
rs5912878	chrX	78565662	A	G	0.38096	1	0.00029	1.031	0.009
rs2362339	chrX	143275839	C	T	0.99741	1	0.00029	0.407	0.238
rs1209460	chrX	150310455	A	G	0.6945	1	0.00029	0.967	0.009
rs12077236	chr1	24900578	A	G	0.91417	0.975	0.0003	0.94	0.017
rs55678627	chr1	24901971	A	G	0.91418	0.975	0.0003	0.94	0.017
rs11210915	chr1	44227579	A	G	0.72276	0.981	0.0003	0.962	0.011
rs143019520:A	chr1	45885433	A	G	0.97573	0.966	0.0003	1.123	0.032
rs143560530	chr1	73596869	D	I	0.4426	0.972	0.0003	0.966	0.01
rs56363622	chr1	178918703	A	G	0.77328	0.946	0.0003	1.043	0.012
rs73076071	chr1	204710245	A	G	0.99849	0.955	0.0003	0.608	0.133
rs3765813	chr1	241772881	C	T	0.25858	0.943	0.0003	1.042	0.011
rs138612072	chr2	29045869	D	I	0.92381	0.973	0.0003	1.068	0.018
rs148397683	chr2	29050166	D	I	0.92368	0.972	0.0003	1.068	0.018
rs59092711	chr2	29058501	A	C	0.9279	0.986	0.0003	1.07	0.019
rs2540096	chr2	59756854	C	T	0.69635	0.977	0.0003	1.039	0.011
rs280131	chr3	1665585	A	C	0.25564	0.987	0.0003	1.041	0.011
rs558660164	chr3	27618384	C	T	0.00478	0.971	0.0003	0.766	0.076
rs929047	chr3	50503170	A	G	0.13117	0.991	0.0003	1.052	0.014
rs6787890	chr3	50520128	C	T	0.86889	0.989	0.0003	0.95	0.014
rs743856	chr3	50527874	C	T	0.86423	0.971	0.0003	0.95	0.014
rs61018691	chr3	50538600	C	G	0.86407	0.989	0.0003	0.951	0.014
rs34762184	chr3	50541769	A	G	0.86424	0.989	0.0003	0.951	0.014
rs695170	chr3	50625521	C	T	0.85215	0.939	0.0003	0.951	0.014
rs13064199	chr3	51037466	G	T	0.87488	0.996	0.0003	0.949	0.014
rs7653539	chr3	51092752	C	T	0.13628	0.911	0.0003	1.053	0.014
rs35488627	chr3	51097617	D	I	0.87261	0.99	0.0003	0.95	0.014
rs4927977	chr3	51099776	A	T	0.13626	0.911	0.0003	1.053	0.014
rs4505743	chr3	51100167	C	T	0.13626	0.911	0.0003	1.053	0.014
rs4507294	chr3	51100389	G	T	0.13626	0.911	0.0003	1.053	0.014
rs6446168	chr3	51159226	C	T	0.86283	0.907	0.0003	0.949	0.014
rs150547534	chr3	51180691	D	I	0.10925	0.982	0.0003	1.057	0.015
rs34536534	chr3	51180704	D	I	0.10925	0.982	0.0003	1.057	0.015
rs4257581	chr3	51186787	A	G	0.89176	0.986	0.0003	0.946	0.015
rs4263322	chr3	51187059	A	G	0.89178	0.986	0.0003	0.946	0.015
rs4437184	chr3	51187062	A	C	0.10822	0.986	0.0003	1.058	0.015
rs11289965	chr3	51195379	D	I	0.10574	0.963	0.0003	1.059	0.016
rs17194748	chr3	67439555	A	G	0.07573	0.979	0.0003	1.067	0.018
rs9866322	chr3	85650004	C	T	0.76911	0.98	0.0003	0.959	0.011
rs1523268	chr3	114479675	C	T	0.91681	0.992	0.0003	0.94	0.017
rs11719781	chr3	114485123	C	T	0.08104	0.991	0.0003	1.065	0.017
rs1085629	chr3	139600626	C	T	0.00175	0.92	0.0003	0.608	0.145
rs140764757	chr3	164096543	D	I	0.07131	0.913	0.0003	0.931	0.02
rs112217852	chr3	169464074	A	G	0.98367	0.995	0.0003	0.873	0.037
rs112761168	chr3	169466326	G	T	0.98366	0.995	0.0003	0.873	0.037
rs75436378	chr3	169471552	C	T	0.98365	0.995	0.0003	0.873	0.037
rs58465486	chr3	169483561	D	I	0.01844	0.965	0.0003	1.14	0.036
rs34601747	chr4	57850342	A	C	0.89282	0.988	0.0003	1.059	0.016
rs557498457	chr4	82131687	A	T	0.99828	0.908	0.0003	1.709	0.157
rs10856888	chr4	92379495	G	T	0.32618	0.972	0.0003	1.038	0.01
rs7436835	chr4	92384771	A	C	0.67383	0.972	0.0003	0.964	0.01
rs146515333	chr4	163420818	C	T	0.00122	0.902	0.0003	0.505	0.205
rs11418490:ATTT	chr5	8900812	D	I	0.39181	0.961	0.0003	1.037	0.01
rs6452227	chr5	18291846	A	G	0.59104	0.967	0.0003	0.965	0.01
rs150799292	chr5	33528892	C	T	0.11908	0.98	0.0003	1.055	0.015
rs113918075	chr5	33545052	C	T	0.88449	0.967	0.0003	0.946	0.015
rs112180482	chr5	140826050	D	I	0.84523	1	0.0003	0.953	0.013
rs542430980	chr5	151045646	C	T	0.00185	1	0.0003	0.573	0.164
rs76479786	chr5	152294166	G	T	0.29228	1	0.0003	1.039	0.01
rs199597266	chr5	153153642	D	I	0.52731	1	0.0003	1.037	0.01
rs112934715	chr5	173167322	A	G	0.99809	1	0.0003	0.682	0.103
rs115029448	chr6	10770206	C	T	0.97435	1	0.0003	1.13	0.034
rs182434748	chr6	28470061	C	T	0.04282	1	0.0003	1.088	0.023
rs2243865	chr6	51435724	C	T	0.97446	1	0.0003	1.122	0.032
rs191773044	chr6	81125231	A	G	0.00405	1	0.0003	0.707	0.099
rs188474836	chr6	81324017	C	T	0.00354	1	0.0003	0.687	0.108
rs538780	chr6	96386151	A	G	0.05674	1	0.0003	1.085	0.023
rs13194392	chr6	96434919	C	T	0.10897	1	0.0003	1.057	0.015
rs9398333	chr6	97602823	A	G	0.82178	1	0.0003	1.047	0.013
rs12190996	chr6	109800874	C	T	0.34274	1	0.0003	0.964	0.01
rs543933893	chr6	111421832	C	T	0.00198	1	0.0003	0.579	0.16
rs4424121:T	chr6	119048567	C	T	0.33675	1	0.0003	0.964	0.01
rs139439987	chr6	140271229	C	T	0.99125	1	0.0003	1.249	0.063
rs535953263	chr6	149649464	C	T	0.99893	1	0.0003	0.568	0.151
rs113897290	chr6	152493918	A	G	0.99785	1	0.0003	1.613	0.139
rs115067610	chr6	161274512	C	T	0.28345	1	0.0003	1.045	0.012
rs74200112	chr6	161274513	C	T	0.71654	1	0.0003	0.957	0.012
rs572226380	chr6	162297172	D	I	0.9971	1	0.0003	1.84	0.177
rs2885524	chr7	951947	C	T	0.00801	1	0.0003	1.225	0.055
rs761375127	chr7	1245179	A	G	0.99798	1	0.0003	1.67	0.15
rs145104488	chr7	65243017	A	C	0.98193	1	0.0003	1.162	0.042
rs75623016	chr7	70767838	A	G	0.02094	1	0.0003	1.125	0.032
rs150759488	chr7	101341159	G	T	0.99273	1	0.0003	0.804	0.059
rs56257005	chr7	123865479	A	G	0.93509	1	0.0003	1.075	0.02
rs151306927	chr7	137995830	A	G	0.99867	1	0.0003	1.99	0.205
rs577743111	chr7	138349557	C	T	0.00308	1	0.0003	1.415	0.094
rs78674753	chr7	156748081	A	G	0.00623	1	0.0003	1.241	0.059
rs56196548	chr8	3534805	C	G	0.82565	1	0.0003	0.956	0.013
rs2068242	chr8	4075514	A	C	0.02509	1	0.0003	1.114	0.03
rs1541422	chr8	5417735	A	C	0.84198	1	0.0003	1.051	0.014
rs140340940	chr8	20815196	D	I	0.10606	1	0.0003	0.937	0.018
rs751018	chr8	27308538	A	G	0.6016	1	0.0003	1.037	0.01
rs190934775	chr8	47206421	A	C	0.99719	1	0.0003	1.674	0.149
rs774302157	chr8	51918130	A	G	0.00143	1	0.0003	0.454	0.233
rs114111969	chr8	52445114	A	T	0.99526	1	0.0003	0.789	0.064
rs139071118	chr8	79078423	G	T	0.00671	1	0.0003	0.774	0.073
rs191991286	chr8	96649029	C	T	0.00193	1	0.0003	0.602	0.148
rs186075482	chr8	99967309	A	G	0.99876	1	0.0003	2.234	0.239
rs545288433	chr8	118876993	A	G	0.00308	1	0.0003	1.363	0.084
rs112385610	chr8	122682541	A	G	0.99575	1	0.0003	0.757	0.075
rs113695918	chr8	122685162	A	G	0.0044	1	0.0003	1.313	0.074
rs138465082	chr8	133026226	D	I	0.0184	1	0.0003	0.862	0.042
rs62537187	chr9	1752423	A	G	0.08326	1	0.0003	1.068	0.018
rs192188297	chr9	1950279	A	G	0.99895	1	0.0003	0.536	0.166
rs702275	chr9	5446388	G	T	0.48178	1	0.0003	0.966	0.01
rs147650495	chr9	13551440	A	G	0.00153	1	0.0003	0.551	0.176
rs10964452	chr9	20164555	A	G	0.36597	1	0.0003	0.959	0.012
rs77366798	chr9	32940500	A	G	0.03098	1	0.0003	0.9	0.029
rs577087434	chr9	72773996	A	G	0.97991	1	0.0003	0.861	0.041
rs181269240	chr9	82079239	A	G	0.00176	1	0.0003	0.597	0.151
rs143157596	chr9	100056095	A	G	0.99043	1	0.0003	0.834	0.05
rs193212631	chr9	106138684	A	T	0.00297	1	0.0003	1.387	0.088
rs11251990	chr10	3689590	C	G	0.08279	0.994	0.0003	0.939	0.018
rs10736150	chr10	102195341	A	G	0.25164	0.907	0.0003	1.043	0.011
rs4559620	chr10	102199935	C	T	0.23522	0.953	0.0003	1.043	0.011
rs7108470	chr11	5625603	A	G	0.39151	0.994	0.0003	0.965	0.01
rs2273539	chr11	33054754	C	G	0.72201	0.944	0.0003	0.961	0.011
rs143615711	chr11	73030402	A	C	0.99234	0.931	0.0003	1.256	0.064
rs117503713	chr11	73048366	C	T	0.00778	0.959	0.0003	0.801	0.063
rs117998899	chr11	73071971	A	T	0.00793	0.975	0.0003	0.804	0.062
rs10831432	chr11	95516040	A	C	0.57266	0.965	0.0003	1.037	0.01
rs2851456	chr11	107613005	A	C	0.41787	0.988	0.0003	0.966	0.01
rs75652163	chr12	4704195	A	G	0.9976	0.927	0.0003	0.687	0.101
rs111717397	chr12	21771124	A	T	0.00108	0.958	0.0003	1.721	0.144
rs111688047	chr12	21771324	A	G	0.99892	0.958	0.0003	0.581	0.144
rs113503413	chr12	21771464	A	G	0.00108	0.958	0.0003	1.719	0.144
rs75956037	chr12	109842538	G	T	0.98127	0.968	0.0003	1.146	0.038
rs9567479	chr13	45358131	A	C	0.07988	0.993	0.0003	0.937	0.018
rs837	chr13	47224772	A	G	0.45646	0.975	0.0003	1.036	0.01
rs114067042	chr13	55162007	A	G	0.99879	0.975	0.0003	0.621	0.127
rs117830143	chr13	99566279	G	T	0.0124	0.952	0.0003	0.847	0.047
rs4077266	chr14	51531397	A	C	0.28563	0.997	0.0003	0.962	0.011
rs10483836	chr14	72001614	G	T	0.76063	0.989	0.0003	0.96	0.011
rs61989417	chr14	72010998	A	G	0.76766	0.974	0.0003	0.959	0.011
rs1381611	chr14	84706851	A	T	0.86161	0.93	0.0003	1.054	0.015
rs12912233	chr15	61267096	C	T	0.44333	0.976	0.0003	0.966	0.01
rs75687954	chr15	66293576	C	T	0.19089	0.958	0.0003	1.046	0.012
rs112882173	chr16	4888588	D	I	0.08136	0.939	0.0003	0.937	0.018
rs3851007	chr16	12138224	C	T	0.42428	0.953	0.0003	1.037	0.01
rs10624540	chr16	28077456	D	I	0.51096	0.966	0.0003	0.966	0.01
rs139472624	chr16	68140237	C	G	0.01452	0.966	0.0003	1.154	0.039
rs1844737	chr17	32108660	C	T	0.15505	0.941	0.0003	1.103	0.027
rs141612510	chr17	45987374	C	T	0.04799	0.984	0.0003	0.919	0.023
rs112210999	chr17	76777574	C	T	0.32147	0.975	0.0003	1.038	0.01
rs17655799	chr19	24165429	A	T	0.10818	0.97	0.0003	0.945	0.016
rs75463534	chr20	10542772	A	G	0.99574	0.982	0.0003	1.324	0.08
rs114402780	chr20	10551744	C	G	0.99574	0.98	0.0003	1.324	0.08
rs142107216	chr20	32947164	G	T	0.01413	0.94	0.0003	0.854	0.044
rs6029805	chr20	40391433	A	G	0.04366	0.994	0.0003	0.918	0.024
rs9978771	chr21	29796220	C	T	0.64949	0.976	0.0003	0.964	0.01
rs12485222	chr22	45473974	A	T	0.23898	0.976	0.0003	1.042	0.011
rs5769615	chr22	49783021	A	G	0.1895	0.912	0.0003	0.954	0.013
rs59704075	chrX	29686659	C	T	0.00338	1	0.0003	0.743	0.086
rs78361541	chrX	72971430	G	T	0.00104	1	0.0003	1.559	0.118
rs59899801	chrX	72988798	A	G	0.99895	1	0.0003	0.641	0.118
rs34670709	chrX	78498169	C	T	0.44897	1	0.0003	1.031	0.008
rs2429782	chrX	120919915	A	G	0.48939	1	0.0003	0.97	0.008
rs145812312	chrX	139887219	A	G	0.9736	1	0.0003	0.908	0.026
rs10909829	chr1	3820675	C	T	0.02096	0.92	0.00031	1.134	0.035
rs113427994	chr1	3825350	C	T	0.02097	0.912	0.00031	1.135	0.035
rs72849353	chr1	3825593	A	G	0.97903	0.912	0.00031	0.881	0.035
rs72654606	chr1	24896868	C	T	0.91417	0.975	0.00031	0.94	0.017
rs72654616	chr1	24901117	C	T	0.91398	0.975	0.00031	0.94	0.017
rs11210913	chr1	44222597	A	G	0.28275	0.964	0.00031	1.04	0.011
rs2485996	chr1	44354661	C	T	0.73847	0.959	0.00031	0.961	0.011
rs138636082	chr1	45866885	A	G	0.97606	0.968	0.00031	1.123	0.033
rs116345412	chr1	46817110	A	G	0.97648	0.939	0.00031	1.125	0.033
rs12044276	chr1	73458846	C	T	0.43246	0.965	0.00031	0.966	0.01
rs665690	chr1	96703700	C	T	0.05261	0.909	0.00031	0.922	0.023
rs72993369	chr1	154836418	A	G	0.97154	0.988	0.00031	1.113	0.03
rs12407919	chr1	155199315	C	G	0.28792	0.971	0.00031	0.962	0.011
rs11264344	chr1	155203060	A	G	0.70047	0.975	0.00031	1.039	0.011
rs73073743	chr1	204203239	C	G	0.99679	0.987	0.00031	1.39	0.095
rs151047449	chr2	12146968	A	G	0.02611	0.932	0.00031	0.892	0.032
rs2539982	chr2	63111004	A	G	0.47908	0.982	0.00031	1.036	0.01
rs12617760	chr2	133199452	C	G	0.16301	0.919	0.00031	0.952	0.014
rs4954499	chr2	138121101	C	T	0.31246	0.989	0.00031	1.038	0.01
rs17775087	chr2	167659446	C	T	0.72743	0.983	0.00031	1.041	0.011
rs62238417	chr3	10521964	C	T	0.34526	0.971	0.00031	1.038	0.01
rs13087550	chr3	50455867	C	T	0.13108	0.99	0.00031	1.052	0.014
rs2282760	chr3	50494497	A	G	0.131	0.991	0.00031	1.052	0.014
rs61423002	chr3	50537048	A	G	0.13631	0.988	0.00031	1.051	0.014
rs6775938	chr3	51006237	C	T	0.14047	0.918	0.00031	1.052	0.014
rs66473462	chr3	51051986	D	I	0.12568	0.993	0.00031	1.053	0.014
rs9865977	chr3	51084368	A	G	0.13615	0.912	0.00031	1.053	0.014
rs7614171	chr3	51085266	A	G	0.13615	0.912	0.00031	1.053	0.014
rs4541436	chr3	51086632	C	G	0.13624	0.912	0.00031	1.053	0.014
rs4574329	chr3	51086695	C	T	0.13625	0.911	0.00031	1.053	0.014
rs6445600	chr3	51087892	A	G	0.13624	0.912	0.00031	1.053	0.014
rs6768601	chr3	51087967	A	G	0.86376	0.912	0.00031	0.949	0.014
rs11130273	chr3	51088949	A	T	0.13624	0.912	0.00031	1.053	0.014
rs4927976	chr3	51092052	G	T	0.86376	0.912	0.00031	0.949	0.014
rs6779430	chr3	51093904	C	G	0.13626	0.911	0.00031	1.053	0.014
rs6793648	chr3	51141488	A	G	0.8624	0.906	0.00031	0.949	0.014
rs3887138	chr3	85648957	G	T	0.23087	0.98	0.00031	1.042	0.011
rs9681478	chr3	114472342	A	C	0.08348	0.994	0.00031	1.064	0.017
rs78660378	chr3	114483731	C	T	0.08107	0.991	0.00031	1.065	0.017
rs71632528	chr3	153122347	D	I	0.22629	0.997	0.00031	0.959	0.012
rs13096609	chr3	153140796	A	G	0.22426	0.982	0.00031	0.959	0.012
rs6781292	chr3	169469648	A	C	0.01636	0.997	0.00031	1.146	0.037
rs1553922	chr4	30484386	C	G	0.20313	0.992	0.00031	0.958	0.012
rs76103659	chr4	30553980	C	T	0.18371	0.995	0.00031	0.956	0.013
rs141391324	chr4	46929004	A	G	0.99669	0.968	0.00031	1.38	0.092
rs548714018	chr4	82135977	A	G	0.00158	0.907	0.00031	0.57	0.166
rs12508811	chr4	92364870	A	G	0.67355	0.973	0.00031	0.964	0.01
rs12499029	chr4	92385807	A	G	0.67378	0.972	0.00031	0.964	0.01
rs313124	chr4	127574668	A	G	0.79122	0.99	0.00031	1.044	0.012
rs72736320	chr4	151507040	A	G	0.00229	0.984	0.00031	0.67	0.116
rs147634583	chr4	151508853	D	I	0.99794	0.927	0.00031	1.548	0.127
rs72736323	chr4	151511672	A	G	0.99771	0.984	0.00031	1.493	0.116
rs72736326	chr4	151513932	A	G	0.00229	0.984	0.00031	0.67	0.116
rs56361792	chr4	151517241	G	T	0.00229	0.984	0.00031	0.67	0.116
rs72736342	chr4	151531873	C	T	0.00229	0.984	0.00031	0.67	0.116
rs72736348	chr4	151537355	C	T	0.99771	0.984	0.00031	1.493	0.116
rs17488958	chr5	33539390	C	T	0.88728	0.964	0.00031	0.946	0.015
rs72737392	chr5	33539762	C	T	0.11273	0.964	0.00031	1.057	0.015
rs12517168	chr5	153099017	A	G	0.54759	1	0.00031	1.036	0.01
rs7716290	chr5	153108974	A	G	0.54734	1	0.00031	1.036	0.01
rs7731036	chr5	153111401	A	G	0.45271	1	0.00031	0.966	0.01
rs4424038	chr5	153120264	A	G	0.21307	1	0.00031	0.958	0.012
rs545458559	chr5	159620958	C	T	0.0057	1	0.00031	1.261	0.063
rs149205632	chr5	174720302	A	G	0.99628	1	0.00031	0.731	0.085
rs183301991	chr6	38303350	C	T	0.99264	1	0.00031	0.824	0.053
rs6931408	chr6	90708389	A	G	0.6937	1	0.00031	1.041	0.011
rs12214856	chr6	90708921	A	G	0.30881	1	0.00031	0.961	0.011
rs9400635	chr6	97637051	C	G	0.17834	1	0.00031	0.955	0.013
rs537052817	chr6	105628488	C	T	0.00103	1	0.00031	0.493	0.212
rs148533252	chr6	118533057	C	G	0.98821	1	0.00031	1.19	0.049
rs560580043	chr6	124634953	A	T	0.0012	1	0.00031	0.476	0.222
rs9346563	chr6	169086561	A	G	0.71159	1	0.00031	0.963	0.01
rs2389941	chr7	18392320	C	T	0.1113	1	0.00031	1.059	0.016
rs141655871	chr7	26649502	D	I	0.96834	1	0.00031	0.903	0.028
rs62447163	chr7	36539780	G	T	0.06957	1	0.00031	1.074	0.02
rs138723777	chr7	66535629	A	T	0.9805	1	0.00031	1.149	0.039
rs185560736	chr7	69029843	A	G	0.99329	1	0.00031	1.278	0.069
rs7805146	chr7	70775349	C	T	0.0223	1	0.00031	1.121	0.031
rs117003376	chr7	100392617	A	G	0.99441	1	0.00031	1.303	0.075
rs7786571	chr7	132475678	C	T	0.35218	1	0.00031	1.037	0.01
rs10090131	chr8	2533312	C	G	0.55958	1	0.00031	0.96	0.011
rs737039	chr8	17406183	A	G	0.62564	1	0.00031	0.93	0.02
rs4738285	chr8	56499194	C	T	0.24338	1	0.00031	1.042	0.011
rs114966379	chr8	119387297	A	G	0.99279	1	0.00031	1.252	0.064
rs2017604	chr8	138421686	C	G	0.38798	1	0.00031	0.965	0.01
rs10692146	chr8	144501013	D	I	0.74874	1	0.00031	0.958	0.012
rs62530718	chr9	8645544	A	C	0.99104	1	0.00031	0.827	0.052
rs10971236	chr9	32942052	A	G	0.96908	1	0.00031	1.111	0.029
rs112317144	chr9	32943046	C	T	0.0309	1	0.00031	0.9	0.029
rs16918914	chr9	32956913	C	G	0.96909	1	0.00031	1.111	0.029
rs16918917	chr9	32957444	C	T	0.96908	1	0.00031	1.111	0.029
rs71496260	chr9	82038072	C	T	0.00373	1	0.00031	0.721	0.094
rs559583243	chr9	95995983	D	I	0.18436	1	0.00031	1.055	0.015
rs12378745	chr9	122672307	A	G	0.40668	1	0.00031	0.965	0.01
rs1333907:T	chr9	122673388	A	T	0.59722	1	0.00031	1.037	0.01
rs142547364	chr9	128758243	D	I	0.99584	1	0.00031	1.377	0.091
rs7088375	chr10	28645136	C	T	0.27409	0.955	0.00031	1.04	0.011
rs529838119	chr10	73851339	C	T	0.99863	0.942	0.00031	0.64	0.12
rs7919192	chr10	93660727	C	T	0.665	0.975	0.00031	0.964	0.01
rs1571423	chr10	125249982	C	T	0.24038	0.978	0.00031	1.042	0.011
rs4357681	chr11	11592691	C	T	0.15745	0.923	0.00031	0.951	0.014
rs75094365	chr11	24203624	C	G	0.99711	0.962	0.00031	1.468	0.111
rs112554354	chr11	24203633	C	T	0.99711	0.962	0.00031	1.468	0.111
rs78607976	chr11	73034865	C	G	0.00767	0.934	0.00031	0.797	0.064
rs79779873	chr11	73079053	C	T	0.00922	0.936	0.00031	0.816	0.058
rs10765769	chr11	95482376	C	T	0.5658	0.977	0.00031	1.036	0.01
rs10765771	chr11	95521044	A	G	0.42764	0.965	0.00031	0.965	0.01
rs535346	chr11	107587316	A	C	0.41739	0.98	0.00031	0.966	0.01
rs4754243	chr11	107588509	C	T	0.58283	0.98	0.00031	1.036	0.01
rs594172	chr11	107605535	A	C	0.41745	0.984	0.00031	0.966	0.01
rs7310361:T	chr12	129595289	C	T	0.05657	0.981	0.00031	1.078	0.021
rs73201756	chr13	66678060	C	T	0.98028	0.966	0.00031	1.134	0.035
rs9560596	chr13	90922245	C	G	0.2211	0.926	0.00031	0.957	0.012
rs2332640	chr14	72044547	C	T	0.75038	0.969	0.00031	0.96	0.011
rs12885704	chr14	84526029	A	T	0.93535	0.982	0.00031	1.075	0.02
rs58340693	chr14	84786351	D	I	0.7588	0.937	0.00031	0.96	0.011
rs8058896	chr16	4912451	A	G	0.08636	0.985	0.00031	0.94	0.017
rs71764039	chr16	79362976	D	I	0.32899	0.937	0.00031	1.039	0.011
rs143438643	chr18	681047	A	T	0.00105	0.977	0.00031	1.701	0.142
rs7243357	chr18	56883319	G	T	0.82296	0.994	0.00031	0.956	0.012
rs34907337	chr19	5338179	A	G	0.03296	0.973	0.00031	0.906	0.028
rs6135050	chr20	1458159	A	G	0.13562	0.991	0.00031	1.051	0.014
rs6079277	chr20	1458329	A	T	0.86438	0.991	0.00031	0.951	0.014
rs6079288	chr20	1461160	A	G	0.86442	0.991	0.00031	0.95	0.014
rs6079294	chr20	1461415	C	T	0.13557	0.991	0.00031	1.052	0.014
rs6135060	chr20	1462151	C	T	0.13573	0.993	0.00031	1.052	0.014
rs186724000	chr20	10504928	A	G	0.00411	0.967	0.00031	0.75	0.082
rs7269716	chr20	49360321	A	G	0.38006	0.929	0.00031	1.038	0.01
rs143147716	chr20	49381253	D	I	0.18525	0.993	0.00031	0.956	0.012
rs6091213	chr20	49384745	C	T	0.74	0.981	0.00031	1.041	0.011
rs142339591	chr21	19837010	C	T	0.00705	0.981	0.00031	1.22	0.054
rs2186429	chr21	23267291	C	T	0.37014	0.969	0.00031	0.965	0.01
rs4539868	chr21	24735628	A	G	0.00877	0.949	0.00031	0.806	0.061
rs2831750	chr21	29764338	C	T	0.75908	0.983	0.00031	0.96	0.011
rs8136226	chr22	45472574	C	T	0.24075	0.999	0.00031	1.041	0.011
rs72228106	chrX	25234694	D	I	0.71555	1	0.00031	1.035	0.009
rs782021232	chrX	36433579	G	T	0.998	1	0.00031	0.668	0.108
rs192817116	chrX	82455530	A	G	0.99686	1	0.00031	1.419	0.103
rs201981190	chrX	103660055	D	I	0.35628	1	0.00031	0.966	0.01
rs773595616	chrX	117991712	C	T	0.03444	1	0.00031	1.115	0.03
rs6627842	chrX	150236820	A	G	0.4936	1	0.00031	1.03	0.008
rs60438788	chr1	24899490	C	T	0.08583	0.975	0.00032	1.064	0.017
rs149421106	chr1	24900701	A	C	0.91452	0.975	0.00032	0.94	0.017
rs6682647	chr1	24901850	A	G	0.08605	0.975	0.00032	1.064	0.017
rs142657037	chr1	37751644	A	G	0.99444	0.958	0.00032	1.293	0.073
rs61769052	chr1	43998144	A	G	0.98126	0.918	0.00032	1.145	0.038
rs55722803	chr1	44214545	D	I	0.72297	0.981	0.00032	0.962	0.011
rs7556565	chr1	44416090	C	T	0.77471	0.952	0.00032	0.959	0.012
rs6675620	chr1	44417630	C	T	0.77488	0.952	0.00032	0.959	0.012
rs17100141	chr1	77738965	A	C	0.12401	0.986	0.00032	1.053	0.015
rs79287563	chr1	191989431	C	T	0.00278	0.975	0.00032	1.429	0.096
rs72749748	chr1	204166152	A	C	0.94517	0.983	0.00032	0.927	0.021
rs72745184	chr1	220182144	C	T	0.82216	0.935	0.00032	1.048	0.013
rs10178554	chr2	45187653	C	T	0.46337	0.986	0.00032	1.036	0.01
rs72824136	chr2	48824960	A	G	0.85512	0.934	0.00032	1.052	0.014
rs538931494	chr2	55393210	A	C	0.99847	0.932	0.00032	1.605	0.139
rs72977613	chr2	138077405	C	G	0.75972	0.96	0.00032	0.96	0.011
rs13415724	chr2	138077603	C	T	0.75964	0.961	0.00032	0.96	0.011
rs10198627	chr2	138078236	C	T	0.75901	0.963	0.00032	0.96	0.011
rs4954500	chr2	138121102	A	G	0.31269	0.989	0.00032	1.038	0.01
rs10172124	chr2	154922696	C	T	0.39311	0.989	0.00032	0.965	0.01
rs72476783	chr2	154929742	D	I	0.60456	0.992	0.00032	1.037	0.01
rs547224	chr2	161632386	C	T	0.70454	0.976	0.00032	1.039	0.011
rs7559413	chr2	237685065	A	G	0.31408	0.988	0.00032	0.964	0.01
rs1130905	chr2	242612784	G	T	0.36456	0.906	0.00032	1.038	0.01
rs12493985	chr3	50544715	G	T	0.85413	0.988	0.00032	0.953	0.013
rs35690191	chr3	50594734	A	G	0.8723	0.994	0.00032	0.95	0.014
rs13083004	chr3	50595281	C	T	0.12763	0.994	0.00032	1.052	0.014
rs35655236	chr3	50598047	G	T	0.87214	0.994	0.00032	0.95	0.014
rs6778680	chr3	50748140	C	T	0.13983	0.926	0.00032	1.052	0.014
rs9812854	chr3	51046100	A	C	0.13577	0.915	0.00032	1.053	0.014
rs9813718	chr3	51046479	A	G	0.13577	0.915	0.00032	1.053	0.014
rs9682492	chr3	51046995	A	T	0.87421	0.997	0.00032	0.95	0.014
rs9681190	chr3	51046996	A	C	0.12579	0.997	0.00032	1.052	0.014
rs9713580	chr3	51047506	C	T	0.13577	0.915	0.00032	1.053	0.014
rs9682672	chr3	51048206	A	G	0.86423	0.915	0.00032	0.949	0.014
rs9682095	chr3	51048840	A	T	0.13577	0.915	0.00032	1.053	0.014
rs56836042	chr3	67442362	C	T	0.0752	0.984	0.00032	1.067	0.018
rs113545646	chr3	67449236	G	T	0.92626	0.961	0.00032	0.935	0.018
rs112839256	chr3	67449249	A	G	0.92626	0.961	0.00032	0.935	0.018
rs7626224	chr3	104907697	G	T	0.75944	1	0.00032	0.961	0.011
rs1871985	chr3	126799412	G	T	0.36859	0.955	0.00032	0.964	0.01
rs13099353	chr3	153088006	A	G	0.78568	0.947	0.00032	1.045	0.012
rs7687491	chr4	30482428	C	T	0.7969	0.993	0.00032	1.044	0.012
rs10606766	chr4	30538232	D	I	0.81498	0.993	0.00032	1.046	0.013
rs6826998	chr4	30541304	A	G	0.81572	0.993	0.00032	1.046	0.013
rs6826881	chr4	30541426	C	T	0.18417	0.992	0.00032	0.956	0.013
rs551275243	chr4	151506126	D	I	0.99794	0.926	0.00032	1.548	0.127
rs72736344	chr4	151532172	A	T	0.99771	0.984	0.00032	1.493	0.116
rs150816561	chr5	8903785	D	I	0.60498	0.976	0.00032	0.965	0.01
rs145369842	chr5	13804302	C	T	0.9902	0.932	0.00032	0.837	0.049
rs61536198	chr5	18290392	C	T	0.5909	0.967	0.00032	0.965	0.01
rs113948934	chr5	33543778	C	T	0.11408	0.958	0.00032	1.057	0.015
rs10035418	chr5	140817231	A	G	0.21966	1	0.00032	1.042	0.012
rs72790060	chr5	140847334	C	T	0.15065	1	0.00032	1.049	0.013
rs188421604	chr5	150097986	A	T	0.99891	1	0.00032	2.065	0.219
rs150657147	chr5	152277098	D	I	0.70922	1	0.00032	0.963	0.01
rs147413055	chr5	152311197	D	I	0.71022	1	0.00032	0.963	0.011
rs10041133	chr5	152328596	A	G	0.72374	1	0.00032	0.962	0.011
rs6866103	chr5	153101915	C	G	0.45277	1	0.00032	0.966	0.01
rs6891987	chr5	153102249	C	T	0.54722	1	0.00032	1.036	0.01
rs6580033	chr5	153110458	A	G	0.45272	1	0.00032	0.966	0.01
rs73800674	chr5	169865491	A	T	0.01508	1	0.00032	1.146	0.037
rs10440830	chr6	14027101	G	T	0.36883	1	0.00032	1.037	0.01
rs74874610:T	chr6	28456845	C	T	0.04284	1	0.00032	1.087	0.023
rs7739999	chr6	51461519	C	T	0.97473	1	0.00032	1.121	0.032
rs9387143	chr6	97622608	A	G	0.82174	1	0.00032	1.047	0.013
rs76071086	chr6	106452945	A	C	0.0113	1	0.00032	1.188	0.047
rs1884462	chr6	106879750	C	T	0.55642	1	0.00032	1.036	0.01
rs34185562	chr6	106880391	D	I	0.55871	1	0.00032	1.036	0.01
rs35396874	chr6	108994433	C	T	0.7008	1	0.00032	1.04	0.011
rs553700590	chr6	109700091	D	I	0.34096	1	0.00032	0.964	0.01
rs144373156:A	chr6	116959097	A	C	0.99865	1	0.00032	0.649	0.116
rs118096881	chr6	118059026	C	T	0.0311	1	0.00032	0.901	0.029
rs569027038	chr6	155288208	D	I	0.99567	1	0.00032	0.738	0.083
rs4560672	chr6	158607473	A	C	0.86605	1	0.00032	0.951	0.014
rs604924	chr6	161383479	C	T	0.33605	1	0.00032	1.037	0.01
rs184510576	chr6	164880113	G	T	0.99797	1	0.00032	1.567	0.131
rs148972285	chr7	432263	C	T	0.00268	1	0.00032	0.475	0.222
rs558489397	chr7	2886323	D	I	0.00112	1	0.00032	1.719	0.145
rs13245941	chr7	3253233	A	G	0.2572	1	0.00032	1.041	0.011
rs555206169	chr7	3253895	A	C	0.91075	1	0.00032	0.931	0.02
rs17618041	chr7	12819356	C	G	0.03437	1	0.00032	1.101	0.027
rs554202534	chr7	23086617	A	G	0.99828	1	0.00032	0.616	0.131
rs35786037	chr7	68062491	D	I	0.79241	1	0.00032	0.955	0.013
rs79810004	chr7	70775789	G	T	0.0206	1	0.00032	1.124	0.032
rs182182790	chr7	135232075	C	T	0.99641	1	0.00032	1.397	0.096
rs569107459	chr7	141130606	A	T	0.00102	1	0.00032	0.422	0.262
rs74455617	chr8	2112807	C	T	0.00856	1	0.00032	1.21	0.052
rs11994429	chr8	8967860	C	T	0.86418	1	0.00032	0.951	0.014
rs28440961	chr8	8974322	A	G	0.8748	1	0.00032	0.949	0.014
rs184949226	chr8	21147235	C	T	0.00347	1	0.00032	0.687	0.109
rs146267510	chr8	23634200	C	G	0.99804	1	0.00032	0.661	0.112
rs7005936	chr8	27293865	C	T	0.39418	1	0.00032	0.965	0.01
rs7005954	chr8	27294606	C	G	0.60243	1	0.00032	1.037	0.01
rs7846626	chr8	27307275	C	G	0.60182	1	0.00032	1.037	0.01
rs7831523	chr8	27307522	A	G	0.39818	1	0.00032	0.965	0.01
rs112487473	chr8	28614079	A	T	0.0033	1	0.00032	0.683	0.11
rs7010231	chr8	56493832	A	G	0.75308	1	0.00032	0.961	0.011
rs111823112	chr8	60171668	C	T	0.97153	1	0.00032	1.12	0.032
rs12545901	chr8	73411991	C	G	0.6155	1	0.00032	1.037	0.01
rs191715552	chr8	78851252	C	T	0.99199	1	0.00032	1.251	0.064
rs187683594	chr8	97064627	C	G	0.00107	1	0.00032	1.976	0.183
rs538525843	chr8	113342304	D	I	0.00662	1	0.00032	0.771	0.074
rs570483967	chr8	130341392	A	G	0.97168	1	0.00032	1.133	0.035
rs78044037	chr8	137094579	A	G	0.98296	1	0.00032	0.879	0.035
rs1514211	chr8	138420450	A	G	0.3878	1	0.00032	0.965	0.01
rs117661788	chr8	143068148	A	G	0.98653	1	0.00032	0.854	0.043
rs374721039	chr9	1752440	G	T	0.91684	1	0.00032	0.937	0.018
rs849676	chr9	5443890	A	G	0.51873	1	0.00032	1.036	0.01
rs822336	chr9	5448690	C	G	0.48237	1	0.00032	0.966	0.01
rs58743502	chr9	30636000	A	T	0.01952	1	0.00032	1.127	0.033
rs76172702	chr9	30664811	G	T	0.98083	1	0.00032	0.885	0.033
rs76919954	chr9	30665226	A	G	0.01917	1	0.00032	1.13	0.033
rs4879647	chr9	32941782	A	C	0.96911	1	0.00032	1.111	0.029
rs7020855	chr9	122665272	A	G	0.59321	1	0.00032	1.037	0.01
rs10660263	chr9	122668893	D	I	0.60831	1	0.00032	1.037	0.01
rs536120675	chr9	128621457	C	T	0.00418	1	0.00032	0.733	0.089
rs7919384	chr10	3696207	A	G	0.91717	0.993	0.00032	1.065	0.018
rs12260666	chr10	12908982	A	G	0.08516	1	0.00032	0.94	0.017
rs143306833	chr10	12931612	A	G	0.91763	0.994	0.00032	1.065	0.018
rs10748571	chr10	93658539	C	T	0.66325	0.971	0.00032	0.964	0.01
rs10883486	chr10	102188506	A	G	0.76497	0.953	0.00032	0.96	0.011
rs74869390	chr10	102189385	A	G	0.23503	0.953	0.00032	1.042	0.011
rs10509743	chr10	102190406	C	T	0.23508	0.953	0.00032	1.042	0.011
rs10883490	chr10	102194775	C	T	0.23507	0.953	0.00032	1.042	0.011
rs11023899	chr11	16295146	G	T	0.91543	0.922	0.00032	1.068	0.018
rs116920021	chr11	73035069	A	G	0.99234	0.933	0.00032	1.255	0.064
rs138505190	chr11	73037530	C	T	0.00786	0.922	0.00032	0.799	0.064
rs150371959	chr11	80818324	C	T	0.9938	0.913	0.00032	0.796	0.062
rs10831421	chr11	95478795	C	T	0.5658	0.977	0.00032	1.036	0.01
rs11021307	chr11	95501407	C	T	0.42758	0.963	0.00032	0.965	0.01
rs61902245	chr11	95517737	C	T	0.42855	0.962	0.00032	0.965	0.01
rs522536	chr11	95528714	C	T	0.42666	0.971	0.00032	0.966	0.01
rs634186	chr11	107582274	A	C	0.58334	0.96	0.00032	1.037	0.01
rs76543744	chr12	4314579	C	T	0.91663	0.93	0.00032	0.938	0.018
rs75521766	chr12	67495341	A	C	0.96336	0.981	0.00032	0.91	0.026
rs7134308	chr12	129595500	A	C	0.05718	0.983	0.00032	1.078	0.021
rs17069783	chr13	47836691	C	T	0.98249	0.961	0.00032	0.874	0.037
rs34212371	chr13	53750322	D	I	0.46162	0.982	0.00032	1.036	0.01
rs35313502	chr13	75685517	D	I	0.291	0.912	0.00032	1.041	0.011
rs9602163	chr13	83968683	C	T	0.96395	0.973	0.00032	1.1	0.027
rs881946	chr13	105056680	A	G	0.59211	0.991	0.00032	1.036	0.01
rs7185181	chr16	5547781	C	T	0.87268	0.994	0.00032	1.053	0.015
rs7185578	chr16	5548020	G	T	0.87021	0.999	0.00032	1.052	0.014
rs17137957	chr16	5549933	C	T	0.87179	0.996	0.00032	1.053	0.014
rs8045202	chr16	12135031	C	T	0.46172	0.948	0.00032	1.036	0.01
rs72829122	chr16	81993671	A	G	0.0182	0.96	0.00032	0.874	0.038
rs12948329	chr17	8969657	A	G	0.16282	0.953	0.00032	1.048	0.013
rs72849511	chr17	76777487	C	T	0.32143	0.975	0.00032	1.038	0.01
rs56867274	chr18	681823	A	G	0.99895	0.98	0.00032	0.589	0.142
rs11081040	chr18	3381101	C	T	0.48444	0.908	0.00032	1.037	0.01
rs62085506	chr18	27152360	A	G	0.09357	0.978	0.00032	0.941	0.017
rs2873565	chr20	1460272	C	T	0.86438	0.991	0.00032	0.951	0.014
rs77493078	chr20	10540838	A	G	0.99574	0.976	0.00032	1.323	0.08
rs5015930	chr20	49283707	A	T	0.38298	0.943	0.00032	0.964	0.01
rs4811091	chr20	49294008	A	G	0.39141	0.939	0.00032	0.965	0.01
rs6122972	chr20	49375242	A	G	0.18529	0.999	0.00032	0.956	0.012
rs12483275	chr21	29797706	C	T	0.64834	0.972	0.00032	0.964	0.01
rs7282417	chr21	43120512	A	G	0.16766	0.982	0.00032	0.954	0.013
rs199509720	chrX	7190258	D	I	0.63435	1	0.00032	1.034	0.009
rs186460415	chrX	34111284	C	T	0.00222	1	0.00032	1.637	0.133
rs41304052	chrX	100668612	G	T	0.9966	1	0.00032	0.787	0.065
rs12058552	chr1	44377286	C	T	0.84016	0.918	0.00033	0.952	0.014
rs6424508	chr1	73507701	A	G	0.43208	0.967	0.00033	0.966	0.01
rs71078145	chr1	73539518	D	I	0.56453	0.979	0.00033	1.036	0.01
rs12117540	chr1	151474197	A	T	0.87147	0.975	0.00033	1.054	0.015
rs181247232	chr1	190209301	C	T	0.99118	0.902	0.00033	1.22	0.056
rs138041499	chr1	191942862	C	T	0.00146	0.912	0.00033	1.67	0.138
rs181751662	chr1	204208081	C	G	0.99679	0.99	0.00033	1.387	0.095
rs144889287	chr2	2932853	A	G	0.98726	0.941	0.00033	0.86	0.042
rs17496908	chr2	44260347	A	G	0.17004	0.971	0.00033	0.954	0.013
rs72840824	chr2	119114721	C	T	0.11637	0.917	0.00033	1.057	0.015
rs1377433	chr2	138105184	A	T	0.67963	0.961	0.00033	0.964	0.01
rs3771604	chr2	159414979	A	G	0.58186	0.967	0.00033	0.965	0.01
rs183596382	chr2	189320312	A	G	0.99423	0.913	0.00033	1.278	0.07
rs9755348	chr3	76719	C	T	0.705	0.928	0.00033	1.04	0.011
rs2269507	chr3	50616783	C	T	0.12776	0.994	0.00033	1.052	0.014
rs2232253	chr3	50617502	C	T	0.12774	0.994	0.00033	1.052	0.014
rs201193	chr3	50643305	C	T	0.8504	0.937	0.00033	0.952	0.014
rs6446213	chr3	50749265	A	G	0.13982	0.926	0.00033	1.052	0.014
rs1824281	chr3	50750145	C	T	0.86018	0.926	0.00033	0.95	0.014
rs543840061	chr3	50837811	G	T	0.88111	0.996	0.00033	0.949	0.015
rs201567301	chr3	50837813	A	C	0.11889	0.996	0.00033	1.053	0.015
rs7642158	chr3	50897315	C	T	0.87237	0.996	0.00033	0.95	0.014
rs2219433	chr3	50900103	C	G	0.12763	0.996	0.00033	1.052	0.014
rs2355702	chr3	50914241	C	T	0.87238	0.996	0.00033	0.95	0.014
rs7633959	chr3	50919626	C	T	0.87237	0.996	0.00033	0.95	0.014
rs35714079	chr3	51010320	D	I	0.13678	0.911	0.00033	1.053	0.014
rs13069365:T	chr3	51016959	G	T	0.13012	0.988	0.00033	1.052	0.014
rs75051563	chr3	51045928	A	G	0.8642	0.915	0.00033	0.949	0.014
rs9681573	chr3	51049449	C	G	0.86406	0.914	0.00033	0.949	0.014
rs9757419	chr3	51050357	C	T	0.13591	0.914	0.00033	1.053	0.014
rs9758600	chr3	51050656	A	G	0.86409	0.914	0.00033	0.949	0.014
rs11715556	chr3	51054823	C	T	0.86409	0.914	0.00033	0.949	0.014
rs9860862	chr3	51054978	A	G	0.13591	0.914	0.00033	1.053	0.014
rs9823453	chr3	51055385	A	G	0.86409	0.914	0.00033	0.949	0.014
rs9861513	chr3	51055393	A	G	0.13591	0.914	0.00033	1.053	0.014
rs9311460	chr3	51055523	A	G	0.86409	0.914	0.00033	0.949	0.014
rs9311461	chr3	51056190	C	T	0.13591	0.914	0.00033	1.053	0.014
rs9682922	chr3	51058254	C	T	0.13591	0.914	0.00033	1.053	0.014
rs9284887	chr3	51060217	G	T	0.13591	0.914	0.00033	1.053	0.014
rs9284888	chr3	51060237	C	T	0.86409	0.914	0.00033	0.949	0.014
rs9713241	chr3	51060544	A	C	0.86409	0.914	0.00033	0.949	0.014
rs4244699	chr3	51063566	C	T	0.13593	0.914	0.00033	1.053	0.014
rs6445717	chr3	51064661	A	G	0.86396	0.913	0.00033	0.949	0.014
rs7610901	chr3	51066024	A	G	0.86397	0.913	0.00033	0.949	0.014
rs35040855	chr3	51162399	D	I	0.13344	0.957	0.00033	1.052	0.014
rs58008589	chr3	51335225	D	I	0.89017	0.974	0.00033	0.946	0.015
rs181591997	chr3	67443898	C	T	0.9261	0.977	0.00033	0.936	0.018
rs13064161	chr3	72329587	C	G	0.2903	0.91	0.00033	1.04	0.011
rs5023755	chr3	85677793	A	G	0.34803	0.983	0.00033	0.965	0.01
rs55787722	chr3	90012103	C	T	0.24478	0.951	0.00033	1.042	0.011
rs12636526	chr3	153140510	C	T	0.77544	0.982	0.00033	1.043	0.012
rs113058798	chr3	169467360	C	T	0.01637	0.995	0.00033	1.146	0.037
rs4011883	chr3	188094064	C	T	0.0332	0.901	0.00033	1.105	0.028
rs192497805	chr4	22379919	G	T	0.0093	0.938	0.00033	0.823	0.055
rs1553923	chr4	30484155	A	C	0.20397	0.998	0.00033	0.958	0.012
rs73228270	chr4	30541830	G	T	0.18427	0.993	0.00033	0.956	0.013
rs200831537	chr4	151602142	D	I	0.00214	0.928	0.00033	0.652	0.124
rs72736395	chr4	151622096	A	G	0.99771	0.981	0.00033	1.49	0.116
rs11447099	chr5	3302028	D	I	0.5734	0.957	0.00033	0.965	0.01
rs79973663	chr5	7152734	D	I	0.87212	0.966	0.00033	1.054	0.015
rs6881507	chr5	7172060	A	G	0.8122	0.925	0.00033	1.047	0.013
rs2962669	chr5	8919975	A	G	0.39543	1	0.00033	1.036	0.01
rs2962662	chr5	8923967	C	T	0.60833	0.983	0.00033	0.966	0.01
rs6889497	chr5	23204026	A	G	0.99441	0.958	0.00033	0.791	0.064
rs11744137	chr5	33746339	C	T	0.96672	0.938	0.00033	1.103	0.028
rs149585737	chr5	80360959	C	T	0.01012	1	0.00033	1.192	0.048
rs557282216	chr5	104103283	A	G	0.99737	1	0.00033	1.571	0.132
rs375032917	chr5	124396660	A	C	0.39296	1	0.00033	0.965	0.01
rs17097576	chr5	141169127	C	T	0.0995	1	0.00033	0.943	0.017
rs568533525	chr5	151860216	C	T	0.00378	1	0.00033	1.679	0.142
rs148105659	chr5	152259958	D	I	0.71034	1	0.00033	0.963	0.011
rs6897915	chr5	153103354	C	T	0.55969	1	0.00033	1.036	0.01
rs188419131	chr5	162661785	A	G	0.00411	1	0.00033	0.717	0.096
rs115931567	chr5	178246751	C	G	0.01506	1	0.00033	0.85	0.046
rs57340203	chr6	7220379	A	G	0.1714	1	0.00033	1.047	0.013
rs61004933	chr6	11587746	A	T	0.85865	1	0.00033	0.947	0.015
rs150025502	chr6	28418658	D	I	0.95684	1	0.00033	0.92	0.023
rs17177816	chr6	29509596	A	G	0.94356	1	0.00033	0.93	0.02
rs539956942	chr6	31572748	C	T	0.00314	1	0.00033	1.534	0.117
rs16896038	chr6	65628155	A	G	0.03577	1	0.00033	1.095	0.025
rs77266749	chr6	65631379	A	G	0.03574	1	0.00033	1.095	0.025
rs16896054	chr6	65631557	C	T	0.96426	1	0.00033	0.913	0.025
rs75134126	chr6	65631777	A	G	0.96426	1	0.00033	0.913	0.025
rs75038446	chr6	65631824	C	T	0.96426	1	0.00033	0.913	0.025
rs34847710	chr6	65633045	D	I	0.03471	1	0.00033	1.096	0.026
rs551078521	chr6	67002859	D	I	0.62244	1	0.00033	1.052	0.014
rs4945816	chr6	109002042	C	T	0.70114	1	0.00033	1.04	0.011
rs12213313	chr6	109757893	C	G	0.34056	1	0.00033	0.964	0.01
rs59906308	chr6	109759552	A	G	0.65948	1	0.00033	1.038	0.01
rs12190920	chr6	109800599	G	T	0.34266	1	0.00033	0.964	0.01
rs12192847	chr6	109801631	A	G	0.65727	1	0.00033	1.038	0.01
rs200726540	chr6	160133149	A	T	0.45186	1	0.00033	0.959	0.012
rs145589683	chr7	778470	C	G	0.99826	1	0.00033	1.79	0.172
rs149997271	chr7	953141	C	T	0.00786	1	0.00033	1.226	0.056
rs7809796	chr7	2149550	C	T	0.0374	1	0.00033	1.093	0.025
rs535190835	chr7	3253894	A	T	0.91075	1	0.00033	0.931	0.02
rs1404876	chr7	3261987	A	G	0.6957	1	0.00033	0.963	0.011
rs79216094	chr7	70629183	A	G	0.03982	1	0.00033	0.911	0.026
rs547260866	chr7	76244009	G	T	0.7564	1	0.00033	1.171	0.044
rs75705628	chr7	151273000	A	G	0.98498	1	0.00033	1.275	0.069
rs17397907	chr8	3531890	C	G	0.82475	1	0.00033	0.956	0.012
rs56259508	chr8	3531930	C	T	0.17433	1	0.00033	1.046	0.013
rs56196014	chr8	3535083	G	T	0.1743	1	0.00033	1.046	0.013
rs73175514	chr8	5215057	C	T	0.10668	1	0.00033	0.945	0.016
rs76407672:T	chr8	11136827	C	T	0.0265	1	0.00033	0.854	0.044
rs11995441	chr8	27297202	C	T	0.60236	1	0.00033	1.037	0.01
rs34805673	chr8	61860931	C	T	0.8458	1	0.00033	0.953	0.013
rs11442499	chr8	73410768	D	I	0.6215	1	0.00033	1.037	0.01
rs1431639	chr8	73411573	A	T	0.38421	1	0.00033	0.965	0.01
rs6983984	chr8	73411781	C	T	0.38419	1	0.00033	0.965	0.01
rs116932221	chr8	124850427	C	T	0.00527	1	0.00033	1.28	0.067
rs56949579	chr8	144646201	A	G	0.63129	1	0.00033	1.037	0.01
rs150722253	chr9	1251143	C	G	0.00372	1	0.00033	1.324	0.076
rs150924856	chr9	1657575	A	C	0.98958	1	0.00033	0.847	0.046
rs547165186	chr9	11307258	A	C	0.00217	1	0.00033	0.568	0.166
rs10964010	chr9	19157950	C	T	0.79003	1	0.00033	1.047	0.013
rs117365462	chr9	24975697	A	G	0.99396	1	0.00033	0.781	0.067
rs370971352	chr9	30232289	D	I	0.98755	1	0.00033	0.859	0.042
rs76875167	chr9	30621753	C	T	0.01927	1	0.00033	1.129	0.033
rs10971249	chr9	32964770	A	G	0.03093	1	0.00033	0.901	0.029
rs80154620	chr9	32966628	A	T	0.03092	1	0.00033	0.901	0.029
rs188130884	chr9	92443851	A	G	0.99542	1	0.00033	1.351	0.086
rs201389421	chr9	111789807	D	I	0.99864	1	0.00033	0.462	0.207
rs192174043	chr9	113688681	C	T	0.9989	1	0.00033	0.59	0.142
rs944313	chr9	115822786	A	T	0.13187	1	0.00033	0.948	0.015
rs7020938	chr9	122665208	A	C	0.40683	1	0.00033	0.965	0.01
rs1333909	chr9	122671264	A	G	0.59294	1	0.00033	1.037	0.01
rs11251995	chr10	3695386	C	T	0.08292	0.995	0.00033	0.939	0.018
rs2397779	chr10	9830756	C	T	0.86514	0.958	0.00033	0.95	0.014
rs1627707	chr10	12881855	A	G	0.71576	0.974	0.00033	0.963	0.011
rs10883487	chr10	102188695	A	G	0.76496	0.953	0.00033	0.96	0.011
rs146848476	chr10	105185476	A	G	0.94471	0.918	0.00033	1.083	0.022
rs1023430	chr11	224393	A	G	0.19466	0.993	0.00033	1.044	0.012
rs10500626	chr11	4937879	C	T	0.12882	0.991	0.00033	1.052	0.014
rs11036383	chr11	41420434	G	T	0.67728	0.976	0.00033	0.964	0.01
rs1506724	chr11	41484393	C	T	0.33826	0.98	0.00033	0.964	0.01
rs11036413	chr11	41501879	C	T	0.33799	0.982	0.00033	0.964	0.01
rs10765768	chr11	95476052	A	G	0.43467	0.983	0.00033	0.966	0.01
rs3016206	chr11	95536724	C	T	0.57473	0.965	0.00033	1.037	0.01
rs28364774	chr11	95657944	D	I	0.47931	0.957	0.00033	0.966	0.01
rs34675495	chr11	107657954	D	I	0.432	0.954	0.00033	1.037	0.01
rs34358051	chr12	56533362	D	I	0.37744	0.944	0.00033	1.037	0.01
rs58788113	chr12	105049635	A	G	0.97812	0.964	0.00033	1.131	0.035
rs7305834	chr12	117531119	C	T	0.83678	0.973	0.00033	1.049	0.013
rs11833199	chr12	129595540	C	T	0.05709	0.986	0.00033	1.078	0.021
rs7334299	chr13	55115182	A	G	0.02554	0.997	0.00033	1.113	0.03
rs9572022	chr13	69386098	A	G	0.56515	0.994	0.00033	1.036	0.01
rs7320276	chr13	69388776	A	G	0.18715	0.994	0.00033	0.956	0.012
rs12873568	chr13	105078927	G	T	0.40735	0.982	0.00033	0.966	0.01
rs138152516	chr14	30434515	C	T	0.98608	0.95	0.00033	1.169	0.044
rs7154841	chr14	72073422	A	G	0.75865	0.986	0.00033	0.956	0.012
rs4902941	chr14	72099964	A	G	0.75291	0.946	0.00033	0.96	0.011
rs137881301	chr16	4875943	A	G	0.91447	0.985	0.00033	1.064	0.017
rs8045268	chr16	4887549	C	G	0.90925	0.985	0.00033	1.062	0.017
rs74444836	chr16	4916936	A	G	0.91369	0.987	0.00033	1.064	0.017
rs35106911	chr16	12138938	C	T	0.57682	0.953	0.00033	0.965	0.01
rs205429	chr16	28082773	A	G	0.49015	0.971	0.00033	1.036	0.01
rs191333125	chr16	68203714	C	T	0.01016	0.961	0.00033	1.184	0.046
rs7213956	chr17	16901723	A	G	0.93498	0.985	0.00033	0.933	0.019
rs140678315	chr17	45964945	C	T	0.04764	0.972	0.00033	0.919	0.024
rs72840963:G	chr17	52975265	C	G	0.18961	0.914	0.00033	0.955	0.013
rs11867214	chr17	75941268	G	T	0.31204	0.975	0.00033	1.039	0.01
rs12604343	chr18	3382399	C	T	0.48319	0.907	0.00033	1.037	0.01
rs485428	chr18	10019178	A	G	0.41426	0.945	0.00033	0.965	0.01
rs1857989	chr18	68540053	G	T	0.34326	0.953	0.00033	1.038	0.01
rs11667693	chr19	22707258	A	G	0.15986	0.989	0.00033	1.048	0.013
rs62116400	chr19	24176333	C	T	0.10833	0.972	0.00033	0.945	0.016
rs2886340	chr19	24179689	A	C	0.10832	0.973	0.00033	0.945	0.016
rs118128929	chr19	46810398	A	T	0.97872	0.928	0.00033	0.887	0.033
rs16994406	chr20	1462727	A	T	0.86332	0.992	0.00033	0.951	0.014
rs6135068	chr20	1464773	A	G	0.13515	0.991	0.00033	1.051	0.014
rs6135069	chr20	1465288	A	G	0.13514	0.991	0.00033	1.051	0.014
rs34434587	chr20	1469293	D	I	0.13133	0.925	0.00033	1.054	0.015
rs80191550	chr20	4289751	C	T	0.01333	0.945	0.00033	1.163	0.042
rs77494076	chr20	10473169	A	G	0.99573	0.961	0.00033	1.326	0.081
rs145492250	chr20	10555307	D	I	0.00445	0.954	0.00033	0.758	0.079
rs13048374	chr21	23267032	C	T	0.37006	0.969	0.00033	0.965	0.01
rs1236463	chr21	30695896	A	G	0.94244	0.986	0.00033	0.929	0.02
rs2032310	chr21	33459975	A	G	0.57744	0.992	0.00033	0.966	0.01
rs7277923	chr21	43120502	C	T	0.83211	0.981	0.00033	1.048	0.013
rs182591661	chrX	2700585	C	T	0.00297	1	0.00033	0.592	0.156
rs147447374	chrX	6751739	C	G	0.03506	1	0.00033	1.088	0.023
rs5934671	chrX	7123085	C	G	0.31929	1	0.00033	1.034	0.009
rs201838891	chrX	79206617	D	I	0.9891	1	0.00033	1.207	0.054
rs189928272	chrX	108860696	C	T	0.98506	1	0.00033	1.168	0.044
rs191537909	chrX	150165866	A	G	0.00147	1	0.00033	0.564	0.174
rs12842879	chrX	150169535	G	T	0.61061	1	0.00033	1.031	0.009
rs147208923	chr1	4687009	C	T	0.00561	0.909	0.00034	0.757	0.08
rs7543160	chr1	24898375	A	C	0.08581	0.975	0.00034	1.063	0.017
rs803680	chr1	44364370	C	G	0.26197	0.957	0.00034	1.041	0.011
rs573834844	chr1	44383791	D	I	0.7749	0.969	0.00034	0.959	0.012
rs4660263	chr1	44421433	A	C	0.77461	0.952	0.00034	0.959	0.012
rs557211945	chr1	66968075	C	T	0.99837	0.905	0.00034	1.642	0.146
rs4559446	chr1	73507348	C	G	0.43208	0.967	0.00034	0.966	0.01
rs7552256	chr1	73530815	C	T	0.43235	0.97	0.00034	0.966	0.01
rs35761884	chr1	73787733	D	I	0.49244	0.946	0.00034	1.036	0.01
rs17100100	chr1	77731277	A	G	0.87477	0.986	0.00034	0.949	0.014
rs17100143	chr1	77740758	C	T	0.12395	0.986	0.00034	1.053	0.015
rs6691473	chr1	89362299	C	T	0.46002	0.96	0.00034	0.966	0.01
rs12065780	chr1	96710165	C	T	0.04876	0.98	0.00034	0.922	0.023
rs11185006	chr1	107444617	A	C	0.70952	0.954	0.00034	0.963	0.011
rs112434951	chr1	161170286	C	T	0.00773	0.933	0.00034	0.811	0.06
rs192258518	chr1	182507573	C	G	0.9951	0.941	0.00034	0.775	0.07
rs772269665	chr1	204169467	D	I	0.94635	0.986	0.00034	0.927	0.021
rs116833917	chr1	204245365	A	G	0.99677	0.961	0.00034	1.392	0.096
rs74155474	chr1	209546290	A	G	0.00116	0.941	0.00034	1.655	0.136
rs12233255	chr2	133222265	C	T	0.1287	0.948	0.00034	0.947	0.015
rs3771643	chr2	159466149	C	T	0.49124	0.983	0.00034	1.036	0.01
rs2711072	chr2	159523803	C	G	0.49762	0.983	0.00034	0.966	0.01
rs528618	chr2	161623218	A	G	0.70443	0.976	0.00034	1.039	0.011
rs12468085	chr2	161624651	A	G	0.71064	0.99	0.00034	1.039	0.011
rs17824421	chr2	195949119	A	T	0.87654	0.923	0.00034	0.947	0.015
rs3768943	chr2	236973164	C	T	0.20736	0.967	0.00034	1.044	0.012
rs7557002	chr2	236973416	C	G	0.20786	0.966	0.00034	1.044	0.012
rs149061796	chr3	13733669	D	I	0.73776	0.951	0.00034	0.961	0.011
rs2236975	chr3	50483437	C	T	0.86898	0.99	0.00034	0.95	0.014
rs34584636	chr3	50607064	C	T	0.8722	0.994	0.00034	0.95	0.014
rs2355321	chr3	50609808	A	G	0.12774	0.994	0.00034	1.052	0.014
rs200224664	chr3	50780615	D	I	0.12134	0.992	0.00034	1.053	0.014
rs1598927	chr3	50904642	A	G	0.8719	0.996	0.00034	0.95	0.014
rs9818841	chr3	51054878	A	G	0.86402	0.914	0.00034	0.949	0.014
rs4557193	chr3	51062970	C	T	0.86405	0.914	0.00034	0.949	0.014
rs4438692	chr3	51067252	A	G	0.13607	0.913	0.00034	1.053	0.014
rs4555554	chr3	51073378	A	G	0.86394	0.913	0.00034	0.949	0.014
rs4373098	chr3	51075572	A	T	0.86394	0.913	0.00034	0.949	0.014
rs13324500	chr3	51077266	A	T	0.86384	0.912	0.00034	0.949	0.014
rs146824230	chr3	67443924	C	G	0.07391	0.976	0.00034	1.068	0.018
rs71108284	chr3	85420769	D	I	0.74301	0.931	0.00034	0.96	0.011
rs1375552	chr3	85618447	G	T	0.23094	0.987	0.00034	1.042	0.011
rs139186430	chr3	89626777	D	I	0.74868	0.942	0.00034	0.96	0.011
rs9683251	chr3	114471819	G	T	0.91638	0.995	0.00034	0.94	0.017
rs9854229	chr3	126789225	A	G	0.28853	0.931	0.00034	0.962	0.011
rs6800334	chr3	126801956	G	T	0.29348	0.909	0.00034	0.961	0.011
rs116795543	chr3	188082404	A	G	0.97712	0.948	0.00034	0.89	0.032
rs28610038	chr4	25723158	C	T	0.13433	0.99	0.00034	1.052	0.014
rs73216839	chr4	30475655	C	T	0.20326	0.99	0.00034	0.958	0.012
rs4692096	chr4	30546860	C	T	0.18346	0.994	0.00034	0.956	0.013
rs557187130	chr4	82317039	A	G	0.99811	0.952	0.00034	1.632	0.145
rs200849723	chr4	92400859	D	I	0.46396	0.989	0.00034	1.036	0.01
rs3796888	chr4	111435434	C	T	0.45005	0.99	0.00034	0.966	0.01
rs58456688	chr5	7158222	D	I	0.87207	0.969	0.00034	1.054	0.015
rs2963354	chr5	8918219	C	T	0.60834	0.984	0.00034	0.966	0.01
rs2962670	chr5	8918843	A	G	0.60834	0.984	0.00034	0.966	0.01
rs7710083	chr5	11571320	C	T	0.9951	0.938	0.00034	0.79	0.065
rs17630193	chr5	18290534	A	C	0.59096	0.967	0.00034	0.966	0.01
rs7709567	chr5	26672283	C	T	0.13528	0.992	0.00034	0.95	0.014
rs13354324	chr5	78073812	C	T	0.99304	1	0.00034	0.807	0.059
rs13164485	chr5	97509902	C	T	0.31003	1	0.00034	0.964	0.01
rs549538152	chr5	124015493	A	C	0.99531	1	0.00034	0.727	0.087
rs142310259	chr5	152234364	D	I	0.70956	1	0.00034	0.963	0.011
rs143094866	chr5	178246946	A	C	0.01505	1	0.00034	0.85	0.046
rs72826638	chr6	20207013	A	C	0.84712	1	0.00034	1.053	0.014
rs138869768	chr6	25412101	C	T	0.00589	1	0.00034	1.252	0.062
rs9295787	chr6	29034295	A	G	0.94831	1	0.00034	0.927	0.021
rs1359523	chr6	40260242	C	T	0.0144	1	0.00034	0.819	0.057
rs16896034	chr6	65627351	A	T	0.96428	1	0.00034	0.913	0.025
rs10945036	chr6	68603522	A	G	0.97763	1	0.00034	0.877	0.036
rs202178802	chr6	69181299	D	I	0.11391	1	0.00034	0.945	0.016
rs1048203	chr6	109762236	A	G	0.65935	1	0.00034	1.038	0.01
rs140052713	chr6	116983550	D	I	0.00135	1	0.00034	1.547	0.117
rs794880	chr6	119055873	A	G	0.66394	1	0.00034	1.038	0.01
rs12195400	chr6	119401680	A	T	0.08024	1	0.00034	0.937	0.018
rs76977882	chr6	153675459	A	G	0.04187	1	0.00034	1.088	0.023
rs9632487	chr6	158609909	C	T	0.86636	1	0.00034	0.951	0.014
rs138910326	chr7	29330888	A	G	0.01135	1	0.00034	0.828	0.054
rs191494369	chr7	39441373	A	G	0.99819	1	0.00034	0.674	0.107
rs112833763	chr7	41831439	C	T	0.05385	1	0.00034	0.922	0.023
rs140532531	chr7	71485111	C	G	0.00576	1	0.00034	1.247	0.061
rs9655887	chr7	134092668	C	T	0.84727	1	0.00034	1.049	0.014
rs73154285	chr7	143660006	C	G	0.95301	1	0.00034	0.912	0.025
rs76951766	chr8	12895776	A	C	0.98695	1	0.00034	0.841	0.048
rs199680399	chr8	38375820	D	I	0.92516	1	0.00034	0.937	0.018
rs72630690	chr8	38383363	C	G	0.92549	1	0.00034	0.936	0.018
rs2622567	chr8	56416733	G	T	0.23075	1	0.00034	1.042	0.012
rs145803205	chr8	78904523	A	G	0.9921	1	0.00034	1.254	0.064
rs201855924	chr8	88464957	D	I	0.4263	1	0.00034	0.966	0.01
rs411178	chr8	88474374	C	G	0.57463	1	0.00034	1.036	0.01
rs182228584	chr8	126407536	A	G	0.99868	1	0.00034	2.149	0.231
rs66470449	chr8	144507518	C	G	0.69933	1	0.00034	0.962	0.011
rs6558375	chr8	144682748	C	T	0.31278	1	0.00034	0.963	0.011
rs778670026	chr9	2945959	C	T	0.99898	1	0.00034	0.594	0.14
rs11345001	chr9	20522006	D	I	0.57196	1	0.00034	1.036	0.01
rs77295371	chr9	30640214	G	T	0.01915	1	0.00034	1.129	0.033
rs34605549	chr9	119878304	D	I	0.77137	1	0.00034	1.042	0.012
rs1360694	chr9	122665591	A	C	0.4062	1	0.00034	0.965	0.01
rs188436309	chr9	128485187	C	G	0.00709	1	0.00034	0.794	0.066
rs11251991	chr10	3689611	C	T	0.08288	0.994	0.00034	0.939	0.018
rs6601745	chr10	3719164	C	T	0.8259	0.999	0.00034	1.046	0.013
rs150482678	chr10	66283100	D	I	0.98458	0.951	0.00034	1.161	0.042
rs4559619	chr10	102199884	C	T	0.74838	0.907	0.00034	0.96	0.011
rs10734492	chr11	41541167	C	T	0.66149	0.976	0.00034	1.038	0.01
rs10734493	chr11	41541177	A	G	0.33854	0.976	0.00034	0.964	0.01
rs76819124	chr11	73033604	A	G	0.99233	0.933	0.00034	1.252	0.064
rs117073656	chr11	73037477	G	T	0.99232	0.934	0.00034	1.252	0.064
rs519511	chr11	95538270	A	G	0.57336	0.971	0.00034	1.036	0.01
rs635212	chr11	107596007	A	G	0.58277	0.981	0.00034	1.036	0.01
rs75941578	chr12	2157172	C	T	0.04608	0.92	0.00034	0.918	0.024
rs146929416	chr12	13046673	D	I	0.89945	0.949	0.00034	1.061	0.017
rs182473112	chr12	111246411	A	G	0.99091	0.96	0.00034	0.844	0.047
rs2114317	chr12	113984054	A	T	0.24089	0.977	0.00034	0.96	0.011
rs12301568	chr12	117527177	A	G	0.83649	0.983	0.00034	1.048	0.013
rs7134123	chr12	117531150	A	G	0.83805	0.974	0.00034	1.048	0.013
rs6490108	chr12	117532098	A	G	0.16176	0.972	0.00034	0.953	0.013
rs557401555	chr13	47684644	A	T	0.00198	0.912	0.00034	0.651	0.125
rs544939013:CTT	chr13	53760119	D	I	0.53322	0.994	0.00034	0.966	0.01
rs7326332	chr13	55214470	C	T	0.00126	0.972	0.00034	1.595	0.126
rs7981839	chr13	84061991	A	C	0.17893	0.99	0.00034	0.956	0.013
rs540392682	chr13	90127726	C	T	0.00842	0.971	0.00034	1.23	0.057
rs9300923	chr13	105060103	C	T	0.59138	0.988	0.00034	1.036	0.01
rs7989153	chr13	105061041	G	T	0.59132	0.988	0.00034	1.036	0.01
rs12873470	chr13	105078896	A	G	0.59296	0.982	0.00034	1.036	0.01
rs116937169	chr14	69638918	C	T	0.97809	0.91	0.00034	0.889	0.033
rs7154787	chr14	72108356	C	T	0.24743	0.943	0.00034	1.042	0.011
rs8003478:G	chr14	72120363	C	G	0.75293	0.943	0.00034	0.96	0.011
rs12434524	chr14	84704951	C	G	0.87359	0.974	0.00034	1.054	0.015
rs17826767	chr15	73010916	C	G	0.97212	0.925	0.00034	1.116	0.031
rs9926084	chr16	11755529	C	T	0.99714	0.912	0.00034	0.715	0.091
rs56166842	chr16	12130053	C	T	0.57182	0.95	0.00034	0.966	0.01
rs459292	chr16	12138560	C	T	0.4242	0.952	0.00034	1.036	0.01
rs11863344	chr16	12138786	C	T	0.57581	0.952	0.00034	0.966	0.01
rs147482508	chr17	8944114	D	I	0.14784	0.967	0.00034	1.05	0.014
rs1525758	chr17	8960883	A	G	0.86057	0.969	0.00034	0.951	0.014
rs2969194	chr17	11389092	A	T	0.69941	0.991	0.00034	1.039	0.011
rs147596700	chr17	45963810	A	G	0.9523	0.971	0.00034	1.088	0.024
rs7212265	chr17	75924338	C	T	0.16285	0.998	0.00034	1.048	0.013
rs114847269	chr18	15301379	A	G	0.01976	0.949	0.00034	1.133	0.035
rs575619768	chr18	27117758	D	I	0.09009	0.956	0.00034	0.939	0.018
rs3110694	chr18	27908727	C	T	0.45196	0.986	0.00034	0.966	0.01
rs17062972	chr18	54748676	A	G	0.00112	0.908	0.00034	1.649	0.135
rs11874585	chr18	61096573	A	G	0.45705	0.963	0.00034	0.966	0.01
rs187844157	chr19	51559428	A	G	0.99891	0.984	0.00034	2.375	0.272
rs6135048	chr20	1457910	A	C	0.86369	0.996	0.00034	0.951	0.014
rs6135064	chr20	1463270	C	T	0.86435	0.991	0.00034	0.951	0.014
rs75136509	chr20	10471597	A	G	0.99574	0.96	0.00034	1.324	0.081
rs191429313	chr20	10496733	A	G	0.00411	0.966	0.00034	0.751	0.082
rs6102550	chr20	40395869	C	T	0.04371	0.996	0.00034	0.919	0.024
rs35292269	chr20	49377446	C	T	0.18351	0.988	0.00034	0.956	0.013
rs467930	chr21	27598809	A	C	0.97867	0.93	0.00034	0.885	0.034
rs762168	chr21	33467319	C	T	0.57895	0.982	0.00034	0.966	0.01
X:7133084	chrX	7133084	A	G	0.0368	1	0.00034	1.112	0.029
rs749047004	chrX	9569493	C	T	0.00369	1	0.00034	1.377	0.087
rs148361071	chrX	21061538	C	T	0.99631	1	0.00034	1.468	0.113
rs6522519	chrX	78234986	G	T	0.51921	1	0.00034	0.969	0.009
rs753883934	chrX	78510453	A	T	0.5568	1	0.00034	0.969	0.009
rs765126859	chrX	78510455	C	T	0.44291	1	0.00034	1.031	0.009
rs12556802	chrX	78560541	C	T	0.62123	1	0.00034	0.969	0.009
rs6619868	chrX	78561907	C	T	0.39904	1	0.00034	1.03	0.008
rs5909833	chrX	120622573	A	G	0.42011	1	0.00034	1.03	0.008
rs776352060	chrX	122929680	D	I	0.01826	1	0.00034	0.845	0.048
rs764290661	chrX	128489622	A	G	0.99899	1	0.00034	265.072	2.437
rs750288631	chrX	128489624	C	T	0.99899	1	0.00034	267.468	2.439
rs782568663	chrX	148481146	C	T	0.99843	1	0.00034	1.718	0.164
rs67835920	chr1	33366075	D	I	0.78221	0.913	0.00035	1.045	0.012
rs144674062	chr1	37734543	C	G	0.99443	0.948	0.00035	1.293	0.074
rs10890251	chr1	43976266	A	C	0.33101	0.985	0.00035	1.038	0.01
rs11320873	chr1	44237702	D	I	0.27227	0.95	0.00035	1.04	0.011
rs12566027	chr1	73281986	A	G	0.50615	0.988	0.00035	1.035	0.01
rs12044362	chr1	73282801	A	C	0.4891	0.971	0.00035	0.966	0.01
rs1852233	chr1	73283837	C	T	0.48908	0.971	0.00035	0.966	0.01
rs7526372	chr1	73530246	C	G	0.56771	0.97	0.00035	1.036	0.01
rs374532167	chr1	73659601	A	G	0.50103	0.971	0.00035	0.966	0.01
rs35592604	chr1	76003053	C	T	0.19795	0.911	0.00035	1.046	0.012
rs35314978	chr1	155199691	D	I	0.69759	0.952	0.00035	1.039	0.011
rs144386182	chr1	208838938	A	G	0.00226	0.941	0.00035	0.647	0.128
rs1147117	chr2	20238076	A	T	0.28144	0.981	0.00035	0.962	0.011
rs6720857	chr2	49420410	A	G	0.64718	0.971	0.00035	1.038	0.01
rs117307909	chr2	55405667	A	G	0.99845	0.987	0.00035	1.568	0.133
rs35702515	chr2	137542847	G	T	0.18472	0.969	0.00035	1.045	0.012
rs10180170	chr2	159476635	C	T	0.49129	0.983	0.00035	1.036	0.01
rs10180277	chr2	159476732	C	T	0.49132	0.983	0.00035	1.036	0.01
rs2528590	chr2	159527845	A	T	0.50232	0.982	0.00035	1.036	0.01
rs3102005	chr2	161625186	C	G	0.29053	0.986	0.00035	0.963	0.011
rs140938940	chr3	50472565	D	I	0.13235	0.988	0.00035	1.051	0.014
rs2227280	chr3	50614688	A	G	0.12774	0.994	0.00035	1.052	0.014
rs17787569	chr3	50616646	A	G	0.87227	0.994	0.00035	0.95	0.014
rs143640567	chr3	50988389	D	I	0.12236	0.987	0.00035	1.053	0.014
rs4596182	chr3	51086733	A	G	0.13697	0.912	0.00035	1.052	0.014
rs4511931	chr3	51096237	A	G	0.13701	0.912	0.00035	1.052	0.014
rs7653451	chr3	51122750	C	T	0.12937	0.971	0.00035	1.055	0.015
rs76010824	chr3	67442642	A	G	0.92426	0.987	0.00035	0.938	0.018
rs2117153	chr3	85504452	A	G	0.39179	0.985	0.00035	1.075	0.02
rs9866761	chr3	85650217	C	T	0.76904	0.98	0.00035	0.96	0.011
rs7653828	chr3	90180985	C	T	0.64984	0.903	0.00035	0.963	0.011
rs9823001	chr3	104905885	C	T	0.7598	0.997	0.00035	0.961	0.011
rs13092867	chr3	153121888	A	T	0.22479	0.991	0.00035	0.96	0.012
rs142656994	chr3	153138856	D	I	0.22545	0.98	0.00035	0.959	0.012
rs201950124	chr3	169523194	D	I	0.01652	0.987	0.00035	1.143	0.037
rs73228272	chr4	30543541	A	G	0.81578	0.993	0.00035	1.046	0.013
rs73228277	chr4	30547720	A	G	0.81584	0.993	0.00035	1.046	0.013
rs576936060	chr4	82131854	C	G	0.99829	0.906	0.00035	1.701	0.157
rs756864805	chr4	82282707	C	T	0.00178	0.927	0.00035	0.598	0.152
rs527838692	chr4	82331803	A	C	0.99827	0.919	0.00035	1.685	0.155
rs2204872	chr4	92387228	C	T	0.32631	0.972	0.00035	1.038	0.01
rs62336835	chr4	111412899	C	T	0.54675	0.983	0.00035	1.036	0.01
rs189648533	chr4	115312781	C	T	0.00898	0.909	0.00035	1.202	0.051
rs13133450	chr4	155369941	A	G	0.95467	0.976	0.00035	1.088	0.024
rs4702436	chr5	7180508	A	G	0.19548	0.902	0.00035	0.955	0.013
rs6866233	chr5	7180837	A	T	0.19591	0.902	0.00035	0.955	0.013
rs7704150	chr5	26674798	C	T	0.13545	0.992	0.00035	0.951	0.014
rs13189082	chr5	31329533	A	G	0.34119	0.945	0.00035	0.964	0.01
rs114846762	chr5	92372685	C	T	0.00403	1	0.00035	0.728	0.092
rs79450460	chr5	123989441	A	G	0.00358	1	0.00035	1.354	0.083
rs77692789	chr5	143037801	A	T	0.99889	1	0.00035	0.603	0.136
rs201178116	chr5	152123467	A	C	0.45901	1	0.00035	1.037	0.01
rs12188960	chr5	152214214	C	G	0.28944	1	0.00035	1.039	0.011
rs144261410	chr5	152254645	D	I	0.70868	1	0.00035	0.963	0.01
rs9687829	chr5	153104638	C	T	0.43766	1	0.00035	0.966	0.01
rs4644006	chr5	153112500	C	T	0.44685	1	0.00035	0.965	0.01
rs149796885	chr5	162580505	A	G	0.999	1	0.00035	0.543	0.165
rs58107680	chr5	173173328	A	G	0.00192	1	0.00035	1.467	0.104
rs13207949	chr6	8057526	A	G	0.90908	1	0.00035	1.065	0.018
rs200940654	chr6	20240437	D	I	0.90383	1	0.00035	0.944	0.016
rs559314190	chr6	47690971	C	T	0.97972	1	0.00035	1.181	0.047
rs1935952	chr6	108998905	C	G	0.2992	1	0.00035	0.962	0.011
rs9400241	chr6	109003989	A	C	0.29946	1	0.00035	0.962	0.011
rs1268155	chr6	109026347	C	T	0.34189	1	0.00035	1.077	0.021
rs186265528	chr6	110443032	A	G	0.00552	1	0.00035	0.712	0.098
rs545935172	chr6	149323444	G	T	0.0012	1	0.00035	1.624	0.131
rs79825459	chr6	153655330	A	G	0.95833	1	0.00035	0.919	0.023
rs2067109	chr6	169088096	A	G	0.28736	1	0.00035	1.039	0.011
rs76443634	chr6	170397486	C	T	0.00907	1	0.00035	1.198	0.05
rs78519012	chr7	36537545	A	G	0.93198	1	0.00035	0.931	0.02
rs9986720	chr7	101022528	A	G	0.17456	1	0.00035	1.047	0.013
rs5887170	chr7	123929309	D	I	0.17848	1	0.00035	0.955	0.013
rs55988859	chr8	3534876	A	T	0.82556	1	0.00035	0.956	0.013
rs79459446	chr8	3977831	C	T	0.94163	1	0.00035	0.931	0.02
rs17495481	chr8	20831895	A	G	0.89372	1	0.00035	1.062	0.017
rs2241655	chr8	27297594	A	G	0.60214	1	0.00035	1.037	0.01
rs35352052	chr8	38455096	C	T	0.06169	1	0.00035	1.075	0.02
rs3802211	chr8	56454477	C	T	0.66345	1	0.00035	0.964	0.01
rs7841334	chr8	73413753	A	G	0.61579	1	0.00035	1.037	0.01
rs767838541	chr8	74496524	D	I	0.99834	1	0.00035	1.874	0.186
rs35456211	chr8	138422502	C	T	0.38618	1	0.00035	0.965	0.01
rs4874151	chr8	144641753	A	C	0.80407	1	0.00035	1.046	0.013
rs822345	chr9	5441882	A	G	0.51397	1	0.00035	1.036	0.01
rs62533216	chr9	7269772	G	T	0.99722	1	0.00035	1.502	0.119
rs73442997	chr9	30641065	C	T	0.98039	1	0.00035	0.888	0.033
rs112095951	chr9	30642961	C	T	0.01965	1	0.00035	1.126	0.033
rs113725845	chr9	30644831	A	G	0.01957	1	0.00035	1.127	0.033
rs73444920	chr9	30646563	A	G	0.9804	1	0.00035	0.887	0.033
rs113242688	chr9	30646831	G	T	0.98041	1	0.00035	0.887	0.033
rs4879651	chr9	32968848	A	G	0.03091	1	0.00035	0.902	0.029
rs4879652	chr9	32968983	C	T	0.96909	1	0.00035	1.108	0.029
rs10125673	chr9	86563495	A	C	0.53725	1	0.00035	1.036	0.01
rs541802035	chr9	114966230	C	T	0.00155	1	0.00035	1.545	0.118
rs4837685	chr9	122658179	A	G	0.40519	1	0.00035	0.965	0.01
rs12349408	chr9	122662679	A	G	0.59544	1	0.00035	1.037	0.01
rs7851213	chr9	122670451	A	G	0.4071	1	0.00035	0.965	0.01
rs118153336	chr9	132253608	A	C	0.98898	1	0.00035	0.853	0.044
rs5900920	chr9	133975117	D	I	0.44724	1	0.00035	1.038	0.01
rs7914295	chr10	93662853	C	T	0.68086	0.975	0.00035	0.964	0.01
rs7916904	chr10	102186778	C	G	0.23558	0.952	0.00035	1.042	0.011
rs7084768	chr10	102200497	C	T	0.2513	0.92	0.00035	1.042	0.011
rs17337601	chr11	4940838	A	G	0.87039	0.994	0.00035	0.95	0.014
rs17337649	chr11	4941573	G	T	0.1297	0.995	0.00035	1.052	0.014
rs10831640	chr11	11593236	A	T	0.15691	0.921	0.00035	0.951	0.014
rs529669545:CT	chr11	61606801	D	I	0.0654	0.907	0.00035	0.93	0.02
rs138821110	chr11	73020027	C	T	0.00759	0.919	0.00035	0.796	0.065
rs141988347	chr11	95553068	D	I	0.42986	0.991	0.00035	0.966	0.01
rs640749	chr11	107608604	C	T	0.41781	0.987	0.00035	0.966	0.01
rs1680250	chr11	107649539	C	T	0.45842	0.982	0.00035	0.966	0.01
rs73292805	chr12	13046575	A	T	0.10139	0.948	0.00035	0.943	0.017
rs74069366	chr12	21840445	C	G	0.00105	0.902	0.00035	1.759	0.152
rs529481729	chr12	64224753	D	I	0.95216	0.939	0.00035	0.921	0.023
rs78221880	chr12	109840256	A	G	0.98125	0.969	0.00035	1.143	0.038
rs150027987	chr12	111212291	A	G	0.99081	0.961	0.00035	0.845	0.047
rs12369517	chr12	113975772	C	T	0.75928	0.976	0.00035	1.042	0.011
rs11060141	chr12	129596211	C	T	0.05684	0.983	0.00035	1.077	0.021
rs9568813	chr13	53740264	A	T	0.48019	0.98	0.00035	0.966	0.01
rs9568826	chr13	53754294	A	G	0.51976	0.983	0.00035	1.036	0.01
rs9536370	chr13	53760156	C	T	0.5195	0.982	0.00035	1.036	0.01
rs75756016	chr13	55242313	A	G	0.00146	0.955	0.00035	1.559	0.12
rs79560151	chr13	63159056	A	G	0.00573	0.905	0.00035	0.778	0.072
rs199540836	chr13	69389556	D	I	0.18737	0.992	0.00035	0.957	0.012
rs200656073	chr13	69389558	D	I	0.81263	0.992	0.00035	1.045	0.012
rs669570	chr13	69391512	C	T	0.38872	0.993	0.00035	0.966	0.01
rs1537382	chr13	84064340	A	T	0.82107	0.99	0.00035	1.046	0.013
rs4448827	chr13	84065298	A	G	0.82111	0.989	0.00035	1.046	0.013
rs9560597	chr13	90922248	A	G	0.22054	0.926	0.00035	0.958	0.012
rs67572678	chr14	72010971	D	I	0.76083	0.994	0.00035	0.961	0.011
rs10139519	chr14	72109270	A	C	0.24739	0.943	0.00035	1.042	0.011
rs7162082	chr15	83896608	C	T	0.1855	0.933	0.00035	1.092	0.024
rs17631213	chr16	4895379	C	G	0.91483	0.981	0.00035	1.064	0.017
rs755279	chr16	5546654	A	G	0.87506	0.989	0.00035	1.053	0.015
rs11865547	chr16	12138697	C	T	0.42418	0.953	0.00035	1.036	0.01
rs8048705	chr16	19393076	C	T	0.22759	0.917	0.00035	1.044	0.012
rs1509309	chr16	79353181	A	T	0.3252	0.964	0.00035	1.038	0.01
rs11643713	chr16	89798081	C	T	0.26527	0.984	0.00035	0.962	0.011
rs7202427	chr16	89802396	G	T	0.26161	0.988	0.00035	0.962	0.011
rs114132417	chr17	2503544	A	C	0.98381	0.977	0.00035	0.877	0.036
rs7501846	chr17	14661768	A	G	0.96426	0.973	0.00035	0.912	0.025
rs4985773	chr17	16899571	C	G	0.05527	0.966	0.00035	1.078	0.021
rs9908636	chr17	16901201	A	G	0.93498	0.986	0.00035	0.933	0.019
rs78997383	chr17	45968995	A	G	0.95233	0.976	0.00035	1.088	0.024
rs74768071	chr18	683440	C	T	0.00106	0.974	0.00035	1.692	0.142
rs4611548	chr18	27905060	A	T	0.54794	0.986	0.00035	1.036	0.01
rs12458619	chr18	68548558	A	G	0.65702	0.952	0.00035	0.964	0.01
esv3644031	chr19	24185643	D	I	0.89179	0.963	0.00035	1.059	0.016
rs190163063	chr19	49511659	A	G	0.92147	0.926	0.00035	1.069	0.019
rs78248023	chr19	49515171	A	C	0.92124	0.948	0.00035	1.068	0.019
rs79785970	chr19	49517331	C	G	0.07862	0.945	0.00035	0.936	0.019
rs3795052	chr19	49521014	A	C	0.07862	0.944	0.00035	0.936	0.019
rs7268643	chr20	10483954	A	G	0.99571	0.959	0.00035	1.322	0.081
rs80184140	chr20	10552875	A	G	0.00425	0.982	0.00035	0.757	0.08
rs4811090	chr20	49282027	A	G	0.38294	0.944	0.00035	0.965	0.01
rs953011	chr20	49292407	C	T	0.73789	0.943	0.00035	1.041	0.011
rs7274893	chr20	49292855	A	G	0.26211	0.943	0.00035	0.961	0.011
rs6012994	chr20	49298722	A	C	0.2624	0.947	0.00035	0.961	0.011
rs6122977	chr20	49385246	G	T	0.81609	0.97	0.00035	1.046	0.013
rs146998106	chr21	19825410	A	C	0.993	0.979	0.00035	0.82	0.054
rs55734339	chr22	45477213	G	T	0.23732	0.977	0.00035	1.042	0.011
rs8139831	chr22	46857742	A	G	0.54436	0.95	0.00035	1.036	0.01
rs149166188	chrX	15232809	A	G	0.0053	1	0.00035	1.212	0.052
rs752499121	chrX	78510457	A	G	0.55725	1	0.00035	0.969	0.009
rs1736673	chrX	78559535	G	T	0.40606	1	0.00035	1.03	0.008
rs200467108	chrX	82308022	D	I	0.99831	1	0.00035	1.692	0.16
rs749777333	chrX	85471425	A	G	0.00285	1	0.00035	0.704	0.104
rs148425030	chrX	90661476	A	G	0.06699	1	0.00035	1.073	0.019
rs5945802	chrX	102956483	C	T	0.00309	1	0.00035	1.324	0.076
rs201128995	chrX	146684632	A	G	0.07387	1	0.00035	0.934	0.019
rs3853549	chrX	150238617	G	T	0.4944	1	0.00035	1.03	0.008
rs9660948	chr1	24913029	A	G	0.91671	0.989	0.00036	0.94	0.017
rs149995792	chr1	36654418	C	G	0.99894	0.95	0.00036	1.829	0.182
rs57832112	chr1	37767379	A	G	0.99297	0.949	0.00036	1.257	0.066
rs2842186	chr1	44035093	A	G	0.22448	0.987	0.00036	1.042	0.012
rs631248	chr1	44071221	A	G	0.23	0.973	0.00036	1.042	0.012
rs149883951	chr1	46606645	A	G	0.02336	0.901	0.00036	0.886	0.034
rs72681903	chr1	47132446	A	G	0.94308	0.953	0.00036	1.079	0.021
rs140894653:GTT	chr1	73387332	D	I	0.45979	0.983	0.00036	0.966	0.01
rs35844274	chr1	73517138	D	I	0.5472	0.937	0.00036	1.037	0.01
rs11210114	chr1	73527633	G	T	0.43225	0.969	0.00036	0.966	0.01
rs7554291	chr1	73527750	A	G	0.43225	0.969	0.00036	0.966	0.01
rs7519995	chr1	73528252	C	G	0.56775	0.969	0.00036	1.036	0.01
rs9919151	chr1	73531160	C	G	0.43243	0.97	0.00036	0.966	0.01
rs67175080	chr1	88120133	D	I	0.02196	0.985	0.00036	1.123	0.032
rs10788807	chr1	151477312	A	G	0.13678	0.918	0.00036	0.949	0.015
rs55845199	chr1	178918398	A	G	0.77139	0.948	0.00036	1.043	0.012
rs74757097	chr1	190463804	A	G	0.01168	0.964	0.00036	0.845	0.048
rs58975580	chr1	204228005	A	G	0.99681	0.988	0.00036	1.385	0.095
rs73075552	chr1	204231403	A	G	0.99682	0.989	0.00036	1.385	0.095
rs2674052	chr2	59770353	G	T	0.67907	0.984	0.00036	1.038	0.01
rs7575402:G	chr2	113844110	A	G	0.47671	0.985	0.00036	1.035	0.01
rs56341929	chr2	133201976	A	G	0.16006	0.926	0.00036	0.952	0.014
rs1901802	chr2	138119137	C	T	0.67797	0.95	0.00036	0.964	0.01
rs3771647	chr2	159469420	C	T	0.49141	0.983	0.00036	1.035	0.01
rs2528592	chr2	159529272	C	G	0.49753	0.982	0.00036	0.967	0.01
rs72868845	chr2	161769655	C	T	0.22797	0.925	0.00036	0.959	0.012
rs116295561	chr2	162157306	C	T	0.03351	0.929	0.00036	0.907	0.028
rs3768944	chr2	236972827	C	T	0.79207	0.964	0.00036	0.958	0.012
rs58317228	chr3	1665161	D	I	0.75981	0.946	0.00036	0.96	0.011
rs916217	chr3	50457227	A	G	0.86927	0.99	0.00036	0.951	0.014
rs2236983	chr3	50490244	C	T	0.86829	0.99	0.00036	0.951	0.014
rs399484	chr3	50589455	C	T	0.13659	0.93	0.00036	1.052	0.014
rs34889917	chr3	50628537	A	G	0.8723	0.991	0.00036	0.95	0.014
rs13094785	chr3	50720909	C	T	0.87809	0.978	0.00036	0.946	0.015
rs145578993	chr3	50820008	D	I	0.14283	0.982	0.00036	1.05	0.014
rs13095210	chr3	68532270	A	G	0.50161	0.989	0.00036	1.035	0.01
rs113642272	chr3	85579472	G	T	0.62786	0.984	0.00036	0.965	0.01
rs73870865	chr3	131092060	A	G	0.94559	0.99	0.00036	0.928	0.021
rs9857474	chr3	135425766	A	G	0.996	0.996	0.00036	0.554	0.158
rs551240968	chr3	149932816	G	T	0.9784	0.932	0.00036	0.89	0.033
rs35376645	chr3	153105166	D	I	0.77357	0.977	0.00036	1.042	0.012
rs4074110	chr3	182728669	A	G	0.7134	0.968	0.00036	0.962	0.011
rs9291545	chr4	30644736	G	T	0.25382	0.99	0.00036	0.961	0.011
rs7694735	chr4	42280172	A	G	0.87482	0.984	0.00036	1.053	0.015
rs6822287	chr4	92389405	A	C	0.67408	0.974	0.00036	0.964	0.01
rs5861009	chr4	111419509	D	I	0.54865	0.993	0.00036	1.035	0.01
rs350961	chr4	132486188	C	T	0.8018	0.953	0.00036	0.958	0.012
rs72738353	chr4	151682048	C	T	0.00229	0.972	0.00036	0.672	0.117
rs116449362	chr4	174674011	C	T	0.03883	0.963	0.00036	0.914	0.025
rs566193411	chr4	182403922	C	T	0.00113	0.904	0.00036	1.66	0.137
rs2962666	chr5	8922072	A	G	0.39173	0.983	0.00036	1.036	0.01
rs2962664	chr5	8922521	C	T	0.39172	0.983	0.00036	1.036	0.01
rs6861984	chr5	18295006	C	T	0.60408	0.967	0.00036	0.965	0.01
rs6862131	chr5	18295046	C	T	0.60405	0.967	0.00036	0.966	0.01
rs4866317	chr5	18295138	A	G	0.60436	0.967	0.00036	0.966	0.01
rs4866319	chr5	18296283	C	T	0.39579	0.967	0.00036	1.036	0.01
rs10044637	chr5	23193438	A	C	0.99443	0.954	0.00036	0.792	0.064
rs112679346	chr5	33541427	A	T	0.88718	0.964	0.00036	0.946	0.015
rs11167745	chr5	140805486	C	G	0.77998	1	0.00036	0.96	0.012
rs148158772	chr5	152294177	C	T	0.29074	1	0.00036	1.038	0.01
rs13182323	chr5	152329944	C	T	0.27612	1	0.00036	1.039	0.011
rs146791705	chr6	27099437	A	G	0.9891	1	0.00036	0.83	0.052
rs112198177	chr6	29017744	D	I	0.94846	1	0.00036	0.927	0.021
rs192291880	chr6	29186056	A	G	0.00127	1	0.00036	1.859	0.168
rs76065745	chr6	51466267	C	T	0.02528	1	0.00036	0.892	0.032
6:67631250	chr6	67631250	A	G	0.00536	1	0.00036	0.708	0.1
rs6455262	chr6	68712219	A	G	0.79238	1	0.00036	1.044	0.012
rs6927246	chr6	79864569	C	T	0.11858	1	0.00036	0.942	0.017
rs60952072	chr6	90706725	D	I	0.24922	1	0.00036	0.956	0.013
rs9387197	chr6	97700318	C	T	0.17898	1	0.00036	0.956	0.013
rs34952430	chr6	109530289	D	I	0.11004	1	0.00036	0.946	0.016
rs147906506	chr6	117069381	D	I	0.00149	1	0.00036	1.603	0.128
rs72966826	chr6	119126146	C	T	0.93002	1	0.00036	1.073	0.02
rs146068633	chr6	133159766	A	G	0.00137	1	0.00036	1.595	0.127
rs6557124	chr6	151574943	A	G	0.92674	1	0.00036	1.078	0.021
rs765351	chr6	161252685	A	C	0.58767	1	0.00036	0.966	0.01
rs34932678	chr7	3252555	A	G	0.62939	1	0.00036	1.037	0.01
rs146478843	chr7	3389935	D	I	0.93163	1	0.00036	0.935	0.019
rs10253249	chr7	9114398	C	T	0.88735	1	0.00036	0.945	0.016
rs138390897	chr7	34198380	A	G	0.99828	1	0.00036	0.61	0.134
rs62447162	chr7	36537553	A	G	0.93208	1	0.00036	0.931	0.02
rs74713643	chr7	39244053	A	G	0.97497	1	0.00036	1.13	0.035
rs150180463	chr7	89584625	A	G	0.00518	1	0.00036	0.748	0.084
rs560527514	chr7	111481508	C	T	0.00691	1	0.00036	1.242	0.06
rs193006068	chr7	145160133	A	C	0.00106	1	0.00036	0.474	0.227
rs3758022	chr8	1882261	G	T	0.17464	1	0.00036	0.954	0.013
rs17325977	chr8	3532128	G	T	0.82469	1	0.00036	0.956	0.012
rs144379922	chr8	13502512	C	G	0.09989	1	0.00036	1.059	0.016
rs12056620	chr8	27291749	C	T	0.39752	1	0.00036	0.965	0.01
rs189820299	chr8	33168199	A	G	0.00101	1	0.00036	2.106	0.202
rs141828308	chr8	38406376	C	T	0.07792	1	0.00036	1.065	0.018
rs551326042	chr8	47121517	G	T	0.00296	1	0.00036	0.611	0.144
rs12550763	chr8	73412048	A	G	0.61556	1	0.00036	1.037	0.01
rs149329348	chr8	78922555	A	T	0.99208	1	0.00036	1.252	0.064
rs572768388	chr8	87589362	D	I	0.99856	1	0.00036	0.624	0.128
rs16915300	chr8	93888793	A	G	0.82361	1	0.00036	0.956	0.013
rs551128207	chr8	113421705	C	T	0.99884	1	0.00036	0.619	0.13
rs147057669	chr9	13536093	A	G	0.99827	1	0.00036	1.745	0.165
rs73442993	chr9	30640860	C	G	0.98042	1	0.00036	0.888	0.033
rs73444933	chr9	30652438	G	T	0.9804	1	0.00036	0.888	0.033
rs7388946	chr9	32960974	A	G	0.96916	1	0.00036	1.108	0.029
rs1572030	chr9	86571611	A	G	0.53766	1	0.00036	1.036	0.01
rs17483782	chr9	122673169	A	G	0.5941	1	0.00036	1.037	0.01
rs7089504	chr10	6516327	C	T	0.65188	0.969	0.00036	0.965	0.01
rs877663	chr10	73831406	A	G	0.10441	0.986	0.00036	1.058	0.016
rs3829162	chr10	102172752	G	T	0.76317	0.954	0.00036	0.96	0.011
rs3750723	chr10	102172989	C	T	0.76321	0.953	0.00036	0.96	0.011
rs10732242	chr10	102194384	C	T	0.7484	0.907	0.00036	0.96	0.011
rs10902108	chr11	225256	C	T	0.19406	0.989	0.00036	1.044	0.012
rs2939766	chr11	41417982	A	G	0.63333	0.963	0.00036	1.037	0.01
rs138777290	chr11	73031185	G	T	0.00766	0.932	0.00036	0.799	0.064
rs1852535	chr11	95501241	A	G	0.4279	0.963	0.00036	0.966	0.01
rs56384142	chr11	95502075	G	T	0.42782	0.963	0.00036	0.966	0.01
rs475293	chr11	107602380	A	G	0.41859	0.984	0.00036	0.966	0.01
rs9704330	chr11	107607970	A	G	0.58218	0.987	0.00036	1.036	0.01
rs12575824:A	chr11	114595397	A	G	0.63062	0.986	0.00036	1.037	0.01
rs73024362	chr11	117358687	A	G	0.99326	0.967	0.00036	0.816	0.056
rs182524869	chr12	5171130	G	T	0.99304	0.96	0.00036	1.252	0.065
rs66605136	chr12	13046605	A	G	0.1014	0.948	0.00036	0.943	0.017
rs3067644:TTCTC	chr12	64222895	D	I	0.04785	0.939	0.00036	1.085	0.023
rs12315321	chr12	117526989	C	T	0.16315	0.981	0.00036	0.954	0.013
rs912054	chr13	53750601	A	G	0.51979	0.983	0.00036	1.036	0.01
rs17089684	chr13	55184767	C	T	0.99879	0.978	0.00036	0.625	0.127
rs74945543	chr13	55192395	A	T	0.00121	0.978	0.00036	1.6	0.127
rs60108948	chr13	69398546	C	T	0.81199	0.99	0.00036	1.045	0.012
rs59960532	chr13	69398670	A	G	0.18802	0.99	0.00036	0.957	0.012
rs4497548:G	chr13	69400626	A	G	0.188	0.99	0.00036	0.957	0.012
rs61949911	chr13	69406816	C	T	0.79334	0.99	0.00036	1.044	0.012
rs7331244	chr13	69417334	A	G	0.20666	0.993	0.00036	0.958	0.012
rs61949913	chr13	69424151	C	T	0.79262	0.995	0.00036	1.044	0.012
rs9575309	chr13	84058438	A	C	0.17854	0.991	0.00036	0.956	0.013
rs2075797	chr14	52780651	C	G	0.12281	0.965	0.00036	1.054	0.015
rs17797141	chr14	87046099	A	G	0.018	0.913	0.00036	1.14	0.036
rs3095647	chr16	48893630	C	T	0.19797	0.988	0.00036	0.955	0.013
rs9909429	chr17	16901047	G	T	0.93266	0.993	0.00036	0.934	0.019
rs112972415	chr17	45907876	D	I	0.61452	0.974	0.00036	1.037	0.01
rs142607566	chr18	39247942	D	I	0.60744	0.939	0.00036	1.037	0.01
rs9967058	chr18	40162790	A	T	0.72618	0.962	0.00036	0.962	0.011
rs532121125	chr18	42853977	D	I	0.00142	0.904	0.00036	1.594	0.126
rs7239503	chr18	61086553	C	T	0.5147	0.957	0.00036	1.036	0.01
rs78537284	chr19	49515363	A	G	0.92114	0.947	0.00036	1.068	0.019
rs2013040	chr19	49519240	A	G	0.92136	0.944	0.00036	1.068	0.019
rs6079138	chr20	1421932	C	T	0.41287	0.99	0.00036	1.036	0.01
rs11699735	chr20	1422348	C	T	0.41285	0.989	0.00036	1.036	0.01
rs6891	chr20	1424303	A	G	0.58708	0.99	0.00036	0.966	0.01
rs1884387	chr20	1460940	A	G	0.86426	0.991	0.00036	0.951	0.014
rs79084389	chr20	10466618	A	G	0.99572	0.954	0.00036	1.323	0.081
rs147964453	chr20	10566625	D	I	0.99558	0.962	0.00036	1.315	0.079
rs76195171	chr20	10585405	A	G	0.99562	0.988	0.00036	1.311	0.078
rs2823116	chr21	16545787	A	T	0.99814	0.937	0.00036	1.616	0.142
rs62213330	chr21	23264498	C	G	0.3705	0.973	0.00036	0.965	0.01
rs6007442	chr22	45470967	A	G	0.7668	0.971	0.00036	0.96	0.011
rs185408867	chrX	66533507	A	C	0.99615	1	0.00036	0.518	0.176
rs777898498	chrX	78510459	C	T	0.55727	1	0.00036	0.969	0.009
rs12859330	chrX	78559122	C	T	0.61783	1	0.00036	0.969	0.009
rs1751088	chrX	78564198	C	T	0.3994	1	0.00036	1.03	0.008
rs5912897	chrX	78585477	A	T	0.36393	1	0.00036	1.031	0.009
rs141280710	chrX	98978509	C	T	0.99139	1	0.00036	1.294	0.075
rs186141538	chrX	135642811	A	G	0.99545	1	0.00036	1.402	0.1
rs184220532	chr1	36659504	A	G	0.00105	0.945	0.00037	0.546	0.183
rs11210864	chr1	43991832	A	G	0.67276	0.983	0.00037	0.965	0.01
rs6424507	chr1	73408983	C	T	0.54084	0.993	0.00037	1.035	0.01
rs6657470	chr1	73523256	A	T	0.56766	0.969	0.00037	1.036	0.01
rs12021955	chr1	73524225	A	C	0.56781	0.969	0.00037	1.036	0.01
rs12022006	chr1	73524351	A	C	0.56766	0.969	0.00037	1.036	0.01
rs10873861	chr1	88101071	C	G	0.97787	0.99	0.00037	0.891	0.032
rs12086209	chr1	88101462	A	T	0.97787	0.99	0.00037	0.891	0.032
rs12041388	chr1	88101772	C	T	0.97787	0.99	0.00037	0.891	0.032
rs75489909	chr1	111855427	C	T	0.03031	0.972	0.00037	1.102	0.027
rs11204834	chr1	151473670	A	G	0.13649	0.913	0.00037	0.948	0.015
rs11264343	chr1	155199666	C	T	0.70425	0.976	0.00037	1.039	0.011
rs60462965	chr1	204223030	A	G	0.99681	0.988	0.00037	1.384	0.095
rs186458905	chr1	232162598	A	G	0.99541	0.918	0.00037	0.775	0.07
rs138480651	chr2	28447055	C	G	0.00504	0.918	0.00037	0.772	0.075
rs72794331	chr2	30106604	A	G	0.03313	0.998	0.00037	0.908	0.028
rs62137447	chr2	49081208	A	G	0.39666	0.992	0.00037	1.036	0.01
rs12470268	chr2	49410947	G	T	0.35786	0.967	0.00037	0.965	0.01
rs62165721	chr2	138103552	A	G	0.31461	0.959	0.00037	1.038	0.01
rs3755410	chr2	159432314	A	C	0.48871	0.993	0.00037	1.035	0.01
rs71080601	chr3	50722454	D	I	0.88068	0.998	0.00037	0.949	0.015
rs6763990	chr3	50873740	C	T	0.86207	0.919	0.00037	0.95	0.014
rs143347572	chr3	83826280	C	T	0.02162	0.982	0.00037	1.122	0.032
rs73145317	chr3	89583712	C	T	0.82092	0.928	0.00037	0.955	0.013
rs11914980	chr3	131092447	C	T	0.94558	0.989	0.00037	0.929	0.021
rs34784026	chr3	153120443	A	G	0.77488	0.992	0.00037	1.042	0.012
rs13093202	chr3	153121989	C	G	0.22479	0.991	0.00037	0.96	0.012
rs200095192	chr3	153146943	D	I	0.77967	0.915	0.00037	1.044	0.012
rs6762305	chr3	158613652	C	T	0.19779	0.965	0.00037	1.045	0.012
rs7666660	chr4	30517937	A	G	0.77871	0.982	0.00037	1.043	0.012
rs7666307	chr4	30517944	A	G	0.22132	0.982	0.00037	0.959	0.012
rs16883749	chr4	30538760	A	G	0.18426	0.993	0.00037	0.956	0.013
rs12498897	chr4	104934629	A	G	0.22998	0.96	0.00037	1.042	0.012
rs7679372	chr4	110034004	C	T	0.32845	0.982	0.00037	0.962	0.011
rs77117659	chr4	138240291	G	T	0.05912	0.95	0.00037	0.926	0.022
rs60136469	chr5	7161637	D	I	0.87221	0.971	0.00037	1.053	0.015
rs12189491	chr5	7167440	A	T	0.80808	0.907	0.00037	1.047	0.013
rs57560503	chr5	7168691	D	I	0.18324	0.932	0.00037	0.955	0.013
rs7709793	chr5	7169561	A	G	0.80808	0.907	0.00037	1.047	0.013
rs6555433	chr5	7170203	G	T	0.19195	0.907	0.00037	0.955	0.013
rs7733796	chr5	7170687	C	G	0.80805	0.907	0.00037	1.047	0.013
rs6862725	chr5	18295400	C	T	0.60405	0.967	0.00037	0.966	0.01
rs72737394	chr5	33546491	A	G	0.11381	0.957	0.00037	1.055	0.015
rs563865820	chr5	106189629	C	T	0.00195	1	0.00037	0.635	0.134
rs11241314	chr5	114428230	C	T	0.29952	1	0.00037	1.039	0.011
rs7711673	chr5	124389912	C	G	0.63202	1	0.00037	1.037	0.01
rs3749778	chr5	140731357	G	T	0.04519	1	0.00037	1.084	0.023
rs146919505	chr5	140739898	C	G	0.00104	1	0.00037	0.507	0.206
rs138070043	chr5	140892518	D	I	0.95814	1	0.00037	0.919	0.023
rs566804528	chr5	141006366	C	T	0.95664	1	0.00037	0.91	0.026
rs12186623	chr5	152214254	C	T	0.71035	1	0.00037	0.963	0.011
rs200570844	chr5	153105920	A	T	0.43916	1	0.00037	0.966	0.01
rs2926836	chr5	153181153	G	T	0.33499	1	0.00037	1.037	0.01
rs4289633	chr6	22160802	A	G	0.10034	1	0.00037	1.058	0.016
rs9500943	chr6	29146213	C	T	0.05192	1	0.00037	1.078	0.021
rs2596410	chr6	45713554	A	T	0.48404	1	0.00037	1.039	0.011
rs113685176	chr6	51256301	A	G	0.98749	1	0.00037	0.804	0.06
rs116295002	chr6	51464823	A	T	0.9746	1	0.00037	1.12	0.032
rs12197230	chr6	68683612	C	T	0.23968	1	0.00037	0.961	0.011
rs1514370	chr6	68691441	A	G	0.2034	1	0.00037	0.958	0.012
rs80081188	chr6	74107376	A	G	0.00215	1	0.00037	1.448	0.101
rs9400692	chr6	97688091	C	T	0.82076	1	0.00037	1.046	0.013
rs11153181	chr6	109750027	A	T	0.34034	1	0.00037	0.965	0.01
rs35741918	chr6	119057621	D	I	0.66255	1	0.00037	1.037	0.01
rs112281165	chr6	156655048	C	T	0.00122	1	0.00037	1.674	0.14
rs78011787	chr6	158361042	A	T	0.02455	1	0.00037	0.886	0.034
rs9346838	chr6	161247649	C	G	0.58738	1	0.00037	0.966	0.01
rs529931462	chr6	164445732	G	T	0.99828	1	0.00037	1.716	0.16
rs66553400	chr7	24844908	C	T	0.96187	1	0.00037	1.096	0.026
rs73186100	chr7	104997022	A	G	0.9098	1	0.00037	1.068	0.019
rs12706600	chr7	124066195	A	C	0.09761	1	0.00037	0.943	0.017
rs12537090	chr7	132765477	G	T	0.61154	1	0.00037	0.965	0.01
rs541675293	chr7	151700590	A	C	0.99777	1	0.00037	1.775	0.17
rs6986687	chr8	2533428	C	T	0.53952	1	0.00037	0.961	0.011
rs9802114	chr8	13503640	C	T	0.8993	1	0.00037	0.945	0.016
rs36208242	chr8	27306115	D	I	0.59808	1	0.00037	1.036	0.01
rs7000364	chr8	27306551	A	T	0.60278	1	0.00037	1.036	0.01
rs58927697	chr8	52448398	A	G	0.99531	1	0.00037	0.791	0.065
rs537419759	chr8	63722592	A	T	0.0016	1	0.00037	1.516	0.113
rs199662611	chr8	65063451	A	G	0.16556	1	0.00037	1.06	0.016
rs113073517	chr8	130294657	A	T	0.99808	1	0.00037	0.534	0.17
rs534279598	chr8	134216896	C	T	0.00205	1	0.00037	0.599	0.151
rs2992724	chr8	138426711	C	T	0.38626	1	0.00037	0.966	0.01
rs76699669	chr9	30666159	C	G	0.01918	1	0.00037	1.127	0.033
rs12004536	chr9	32696914	A	G	0.1152	1	0.00037	1.054	0.015
rs79501727	chr9	33091557	A	C	0.0307	1	0.00037	0.903	0.029
rs558822115	chr9	78245996	A	G	0.99763	1	0.00037	1.513	0.122
rs10820592	chr9	106740501	A	T	0.9249	1	0.00037	1.091	0.024
rs118109580	chr9	132243226	C	T	0.98885	1	0.00037	0.854	0.044
rs76781048	chr9	132252388	A	G	0.01115	1	0.00037	1.17	0.044
rs4881188	chr10	3720872	A	C	0.17434	0.996	0.00037	0.956	0.013
rs142908159	chr10	34807295	C	T	0.97924	0.906	0.00037	0.884	0.034
rs7099658	chr10	93664644	C	T	0.68081	0.978	0.00037	0.964	0.01
rs10883485	chr10	102174805	C	G	0.76398	0.951	0.00037	0.96	0.011
rs10500625	chr11	4938618	C	T	0.12878	0.991	0.00037	1.052	0.014
rs34583466	chr11	4944892	C	G	0.87029	0.995	0.00037	0.951	0.014
rs35542752	chr11	6032731	D	I	0.35966	0.969	0.00037	1.037	0.01
rs10832588	chr11	16306246	A	G	0.08469	0.921	0.00037	0.937	0.018
rs376898975	chr11	16759064	D	I	0.41007	0.949	0.00037	0.965	0.01
rs1791822	chr11	21283555	A	G	0.55771	0.945	0.00037	1.036	0.01
rs144172609	chr11	26271626	C	T	0.01366	0.951	0.00037	0.855	0.045
rs1506717	chr11	41415836	C	T	0.67692	0.972	0.00037	0.964	0.01
rs74436693	chr11	73024358	G	T	0.00761	0.92	0.00037	0.797	0.065
rs7928152	chr11	95493050	C	T	0.54525	0.957	0.00037	0.966	0.01
rs555556	chr11	95618425	G	T	0.50486	0.977	0.00037	1.036	0.01
rs2449093	chr11	107595628	C	T	0.417	0.981	0.00037	0.966	0.01
rs12424642	chr12	5481680	C	T	0.15443	0.944	0.00037	0.834	0.052
rs1351111	chr12	10555448	C	T	0.32652	0.976	0.00037	0.964	0.01
rs4140764	chr12	13952222	C	G	0.26409	0.974	0.00037	1.04	0.011
rs1570622	chr13	47169092	A	G	0.19375	0.947	0.00037	1.045	0.012
rs17069780	chr13	47834985	C	G	0.98114	0.957	0.00037	0.879	0.036
rs5803631	chr13	53703006	D	I	0.50866	0.978	0.00037	1.036	0.01
rs962796	chr13	54385284	C	T	0.19872	1	0.00037	1.043	0.012
rs17069596	chr13	55197638	C	T	0.00121	0.978	0.00037	1.598	0.127
rs78209022	chr13	55204335	C	T	0.99879	0.979	0.00037	0.626	0.127
rs78017866	chr13	55210203	A	T	0.00121	0.979	0.00037	1.598	0.127
rs1330518	chr13	105057993	C	T	0.59031	0.997	0.00037	1.036	0.01
rs1029570	chr14	72043200	A	G	0.75055	0.968	0.00037	0.961	0.011
rs11634182	chr15	36392730	C	T	0.51114	0.967	0.00037	0.966	0.01
rs8060178	chr16	4908714	C	G	0.0857	0.979	0.00037	0.94	0.017
rs11645887	chr16	16030926	C	T	0.02938	0.923	0.00037	0.899	0.03
rs562542532	chr16	68140211	C	T	0.99486	0.916	0.00037	0.783	0.067
rs144052734	chr16	68280090	C	T	0.01463	0.967	0.00037	1.15	0.039
rs11640198	chr16	89807785	C	T	0.25835	0.988	0.00037	0.962	0.011
rs139490969	chr17	45962994	C	T	0.04767	0.971	0.00037	0.92	0.024
rs199659813	chr17	45967428	D	I	0.95243	0.962	0.00037	1.088	0.024
rs77252884	chr17	65423165	A	G	0.98727	0.903	0.00037	0.854	0.044
rs57044531	chr17	72266793	A	G	0.26089	0.969	0.00037	0.961	0.011
rs12969091	chr18	3381854	C	T	0.4831	0.908	0.00037	1.037	0.01
rs45581438	chr19	49517925	C	T	0.0788	0.944	0.00037	0.936	0.019
rs72483930	chr19	49522075	A	T	0.07771	0.944	0.00037	0.936	0.019
rs6033807	chr20	1422801	A	C	0.5871	0.99	0.00037	0.966	0.01
rs3088080	chr20	1423779	C	T	0.41297	0.99	0.00037	1.036	0.01
rs114337193	chr20	10506160	C	T	0.00436	0.959	0.00037	0.76	0.08
rs6063546	chr20	49291364	A	G	0.61183	0.944	0.00037	1.037	0.01
rs7281940	chr21	43120120	A	C	0.16585	0.987	0.00037	0.955	0.013
rs12158810	chr22	45469786	G	T	0.78012	0.968	0.00037	0.959	0.012
rs12484989	chr22	45473067	C	T	0.23849	0.981	0.00037	1.041	0.011
rs6642078	chrX	2330125	A	G	0.3433	1	0.00037	1.076	0.02
rs6638642	chrX	6866338	C	T	0.20705	1	0.00037	0.964	0.01
rs5959255	chrX	78425186	C	T	0.33229	1	0.00037	1.033	0.009
rs1751130	chrX	78571078	C	T	0.60079	1	0.00037	0.97	0.008
rs2429797	chrX	120945509	A	G	0.52058	1	0.00037	1.03	0.008
rs782320640	chrX	143685870	A	C	0.00127	1	0.00037	0.456	0.248
rs412376	chrX	150293070	A	G	0.60499	1	0.00037	0.969	0.009
rs72654625	chr1	24912469	C	T	0.08322	0.99	0.00038	1.063	0.017
rs80237847	chr1	63622425	A	G	0.88303	0.932	0.00038	1.058	0.016
rs4526565	chr1	73402002	A	G	0.54441	0.974	0.00038	1.036	0.01
rs4271155	chr1	73402010	C	G	0.45551	0.974	0.00038	0.966	0.01
rs6690611	chr1	73522868	A	C	0.56771	0.969	0.00038	1.036	0.01
rs12037227	chr1	73525436	A	G	0.56071	0.98	0.00038	1.036	0.01
rs56666939	chr1	77744421	A	G	0.87608	0.986	0.00038	0.949	0.015
rs56871218	chr1	88104004	D	I	0.0221	0.99	0.00038	1.122	0.032
rs11419225:TA	chr1	107460310	D	I	0.27444	0.972	0.00038	1.039	0.011
rs12032983	chr1	151473904	C	T	0.86367	0.913	0.00038	1.053	0.015
rs12118440	chr1	151474353	C	T	0.13633	0.913	0.00038	0.949	0.015
rs59641135	chr1	204229626	A	T	0.99682	0.988	0.00038	1.384	0.095
rs10802972	chr1	241770901	A	C	0.25719	0.94	0.00038	1.041	0.011
rs1147118	chr2	20238272	A	T	0.71852	0.981	0.00038	1.039	0.011
rs17442274	chr2	50262402	C	T	0.61125	0.975	0.00038	1.036	0.01
rs13025286	chr2	58887240	A	G	0.42325	0.981	0.00038	0.966	0.01
rs1542176	chr2	113849837	C	T	0.48498	0.999	0.00038	1.035	0.01
rs571059105	chr2	129949933	D	I	0.54011	0.984	0.00038	1.035	0.01
rs574950912	chr2	129949935	D	I	0.54011	0.984	0.00038	1.035	0.01
rs188830413	chr2	161033872	C	T	0.99106	0.946	0.00038	0.836	0.05
rs3102006	chr2	161625051	A	T	0.70533	0.978	0.00038	1.039	0.011
rs6724849	chr2	161625958	C	T	0.70964	0.993	0.00038	1.039	0.011
rs12465341	chr2	236978381	A	G	0.82921	0.953	0.00038	0.955	0.013
rs7421	chr2	242611934	C	T	0.36026	0.904	0.00038	1.038	0.01
rs149197904	chr3	30864713	A	G	0.01509	0.98	0.00038	0.864	0.042
rs2236959	chr3	50441627	C	T	0.85527	0.992	0.00038	0.953	0.013
rs34399912	chr3	50599491	C	T	0.12798	0.993	0.00038	1.051	0.014
rs59949730	chr3	50629340	A	G	0.12783	0.992	0.00038	1.051	0.014
rs76708808	chr3	69438501	A	G	0.99768	0.932	0.00038	0.708	0.094
rs138475432	chr3	83696068	G	T	0.97848	0.969	0.00038	0.891	0.032
rs7652630	chr3	131094746	C	T	0.94538	0.988	0.00038	0.929	0.021
rs16822611	chr3	153122256	A	G	0.77543	0.991	0.00038	1.042	0.012
rs73206135	chr4	6385948	C	T	0.05211	0.948	0.00038	1.082	0.022
rs4087584	chr4	30483782	C	T	0.20363	0.993	0.00038	0.958	0.012
rs6854665	chr4	30538120	C	G	0.81574	0.993	0.00038	1.045	0.013
rs73228278	chr4	30547772	C	G	0.81599	0.994	0.00038	1.045	0.013
rs4358357	chr4	30548395	C	G	0.816	0.994	0.00038	1.046	0.013
rs2175555	chr4	30552678	C	T	0.18411	0.993	0.00038	0.957	0.013
rs2129376	chr4	30643907	A	G	0.25403	0.99	0.00038	0.961	0.011
rs10007883	chr4	92365637	A	G	0.67386	0.971	0.00038	0.964	0.01
rs6842809	chr4	92368285	A	G	0.67333	0.972	0.00038	0.964	0.01
rs202136521	chr4	92401163	A	G	0.46317	0.993	0.00038	1.035	0.01
rs2962691	chr5	8892647	G	T	0.39107	0.947	0.00038	1.037	0.01
rs2962684	chr5	8902520	C	T	0.60825	0.964	0.00038	0.966	0.01
rs2963353	chr5	8916950	A	G	0.60837	0.984	0.00038	0.966	0.01
rs150991304	chr5	18296192	D	I	0.39013	0.933	0.00038	1.037	0.01
rs1960877	chr5	18296502	C	T	0.39596	0.967	0.00038	1.036	0.01
rs71000615	chr5	44884129	D	I	0.2215	0.994	0.00038	1.042	0.011
rs575830144	chr5	100918687	D	I	0.99705	1	0.00038	0.731	0.086
rs573990607	chr5	111151462	C	T	0.00129	1	0.00038	0.463	0.232
rs150157960	chr5	112042320	C	T	0.99021	1	0.00038	1.214	0.056
rs442756	chr5	115085884	G	T	0.1284	1	0.00038	1.111	0.029
rs539447643	chr5	141265886	D	I	0.58884	1	0.00038	1.042	0.012
rs183151801	chr5	144417868	C	T	0.00101	1	0.00038	1.751	0.152
rs145158193	chr5	151027703	A	G	0.00396	1	0.00038	0.704	0.102
rs10071300	chr5	153103121	C	G	0.55876	1	0.00038	1.036	0.01
rs9687836	chr5	153104565	A	G	0.55944	1	0.00038	1.036	0.01
rs13166807	chr5	153108685	A	G	0.44098	1	0.00038	0.966	0.01
rs75686846	chr5	169862841	C	T	0.98392	1	0.00038	0.877	0.036
rs189579507	chr5	176064778	A	G	0.99874	1	0.00038	0.618	0.131
rs559504830	chr5	180058913	D	I	0.56804	1	0.00038	1.041	0.011
rs572384955	chr5	180058928	D	I	0.56803	1	0.00038	1.041	0.011
rs145097508	chr6	28682406	C	G	0.95429	1	0.00038	0.923	0.022
rs115374813	chr6	29169515	A	G	0.05121	1	0.00038	1.078	0.021
rs9349590	chr6	51535600	G	T	0.57949	1	0.00038	1.037	0.01
rs9382000	chr6	51535982	A	C	0.35511	1	0.00038	0.965	0.01
rs12207354	chr6	68684301	C	T	0.76138	1	0.00038	1.041	0.011
rs66735331	chr6	90726928	C	T	0.89292	1	0.00038	1.058	0.016
rs3800228	chr6	108996748	G	T	0.29697	1	0.00038	0.962	0.011
rs35157356	chr6	109703129	D	I	0.65716	1	0.00038	1.037	0.01
rs9480957	chr6	109751601	A	G	0.65934	1	0.00038	1.037	0.01
rs112701826	chr6	156714201	A	T	0.99349	1	0.00038	1.366	0.09
rs642880	chr6	161368829	C	T	0.66257	1	0.00038	0.964	0.01
rs140560231	chr6	169798852	C	T	0.01389	1	0.00038	1.171	0.044
rs562603368	chr7	3257365	D	I	0.50078	1	0.00038	1.038	0.01
rs13232259	chr7	4886952	C	G	0.28629	1	0.00038	1.039	0.011
rs189785297	chr7	49298263	A	G	0.00101	1	0.00038	0.494	0.215
rs1012127	chr7	70870965	C	T	0.23796	1	0.00038	1.084	0.023
rs184375169	chr7	82074992	A	G	0.00157	1	0.00038	1.556	0.121
rs566815449	chr7	88172678	C	T	0.0047	1	0.00038	0.743	0.086
rs34268174	chr7	116586109	D	I	0.77583	1	0.00038	0.957	0.012
rs11441734	chr7	123930145	D	I	0.17848	1	0.00038	0.955	0.013
rs76389640	chr7	149302492	G	T	0.95925	1	0.00038	0.91	0.026
rs2091594	chr7	151635435	A	G	0.3244	1	0.00038	0.964	0.01
rs10098202	chr8	27306103	C	T	0.39859	1	0.00038	0.966	0.01
rs552938027	chr8	76430553	C	T	0.00316	1	0.00038	1.343	0.081
rs141165840	chr8	78789193	A	G	0.99223	1	0.00038	1.252	0.065
rs72544699	chr8	105958506	D	I	0.80183	1	0.00038	1.044	0.012
rs112582749	chr8	122708031	A	C	0.99588	1	0.00038	0.753	0.078
rs2943191	chr8	138426274	A	C	0.38646	1	0.00038	0.966	0.01
rs1849696	chr8	138426981	C	T	0.38623	1	0.00038	0.966	0.01
rs188747014	chr8	139674031	A	T	0.00147	1	0.00038	0.528	0.192
rs822349	chr9	5442487	C	T	0.51552	1	0.00038	1.035	0.01
rs7856408	chr9	30638711	A	G	0.01915	1	0.00038	1.127	0.033
rs113990019	chr9	30677436	C	G	0.98081	1	0.00038	0.887	0.033
rs75851150	chr9	30685209	A	C	0.98081	1	0.00038	0.887	0.033
rs4879645	chr9	32939008	C	T	0.03101	1	0.00038	0.901	0.03
rs10867346	chr9	81737914	C	T	0.67811	1	0.00038	0.964	0.01
rs150466950	chr9	82145086	C	T	0.99689	1	0.00038	1.423	0.103
rs140392134	chr9	100025464	C	T	0.99042	1	0.00038	0.834	0.05
rs11999261	chr9	107764475	A	T	0.90798	1	0.00038	0.943	0.017
rs1410199	chr9	112526727	C	G	0.88818	1	0.00038	1.06	0.016
esv3621537	chr9	115909493	X	Y	0.00112	1	0.00038	0.444	0.247
rs72760566	chr9	131967184	C	T	0.11229	1	0.00038	0.946	0.016
rs147559705	chr10	35137912	C	T	0.02156	0.903	0.00038	1.129	0.034
rs1430331	chr10	77383569	G	T	0.24896	0.984	0.00038	1.04	0.011
rs11190516	chr10	102173525	A	G	0.76316	0.954	0.00038	0.96	0.011
rs3793772	chr10	102222825	C	T	0.77446	0.988	0.00038	0.96	0.011
rs148770205	chr10	106919031	C	T	0.00991	0.959	0.00038	0.834	0.052
rs12794894	chr11	4937598	A	C	0.8711	0.991	0.00038	0.95	0.014
rs9919634	chr11	11593244	C	T	0.15674	0.92	0.00038	0.952	0.014
rs10766012	chr11	12980611	C	G	0.3778	0.949	0.00038	1.037	0.01
rs112968670	chr11	24206321	A	G	0.00288	0.963	0.00038	0.685	0.111
rs10501262	chr11	41421774	A	C	0.32264	0.976	0.00038	1.038	0.01
rs148116024	chr11	41526950	D	I	0.33091	0.976	0.00038	0.964	0.01
rs10768693	chr11	41541647	A	G	0.66042	0.977	0.00038	1.037	0.01
rs666398	chr11	95551136	C	T	0.42629	0.979	0.00038	0.966	0.01
rs603625	chr11	95554283	A	G	0.57373	0.979	0.00038	1.036	0.01
rs656902	chr11	107607312	C	T	0.41792	0.987	0.00038	0.966	0.01
rs471310	chr11	107609435	A	G	0.5835	0.987	0.00038	1.036	0.01
rs789709	chr12	64471307	C	G	0.49638	0.966	0.00038	1.036	0.01
rs145575069	chr12	90585803	A	G	0.00934	0.931	0.00038	1.191	0.049
rs141455855	chr12	90601828	C	T	0.99064	0.937	0.00038	0.84	0.048
rs17626956	chr12	111735697	A	G	0.97109	0.975	0.00038	1.111	0.03
rs2075386	chr12	114282678	A	G	0.56529	0.986	0.00038	1.036	0.01
rs912427	chr13	47169273	C	T	0.19377	0.947	0.00038	1.045	0.012
rs912426	chr13	47169419	C	T	0.80623	0.947	0.00038	0.957	0.012
rs113699865	chr13	55114660	A	G	0.99871	0.944	0.00038	0.623	0.128
rs17089682	chr13	55180059	A	G	0.00121	0.978	0.00038	1.598	0.127
rs117498364	chr13	55192369	C	T	0.99879	0.978	0.00038	0.626	0.127
rs899297	chr13	55216916	A	G	0.00126	0.976	0.00038	1.59	0.126
rs9602193	chr13	84060797	A	T	0.82106	0.99	0.00038	1.046	0.013
rs681561	chr13	100898529	A	C	0.48246	0.981	0.00038	1.035	0.01
rs529209788	chr14	72010980	D	I	0.76111	0.994	0.00038	0.961	0.011
rs17796723	chr14	85747008	A	G	0.34947	0.95	0.00038	1.037	0.01
rs11073148	chr15	36392724	C	T	0.51115	0.967	0.00038	0.966	0.01
rs7194897	chr16	4883791	C	T	0.90867	0.984	0.00038	1.062	0.017
rs205423:A	chr16	28077017	A	T	0.51212	0.969	0.00038	0.966	0.01
rs142621498	chr16	68280001	A	C	0.98536	0.967	0.00038	0.869	0.039
rs7201504	chr16	81991325	G	T	0.81775	0.975	0.00038	0.953	0.014
rs1169647	chr16	86537913	A	C	0.18599	0.936	0.00038	0.956	0.013
rs146867317	chr17	75941734	A	G	0.86416	0.958	0.00038	0.95	0.014
rs585628	chr18	10019234	C	T	0.58553	0.944	0.00038	1.037	0.01
rs4890290	chr18	43200150	A	C	0.93001	0.99	0.00038	0.935	0.019
rs114156299	chr18	58531827	C	T	0.01307	0.98	0.00038	1.157	0.041
rs6079133	chr20	1419294	A	G	0.58713	0.986	0.00038	0.966	0.01
rs932524	chr20	1420336	C	T	0.41294	0.986	0.00038	1.036	0.01
rs9575	chr20	1426393	C	T	0.41276	0.991	0.00038	1.036	0.01
rs6105165	chr20	1430204	C	T	0.41277	0.989	0.00038	1.036	0.01
rs6135089	chr20	1473605	A	T	0.86543	0.983	0.00038	0.951	0.014
rs6079354	chr20	1473630	C	T	0.86541	0.983	0.00038	0.951	0.014
rs6079362	chr20	1475145	A	G	0.86573	0.98	0.00038	0.951	0.014
rs557830404	chr20	8706462	A	G	0.00245	0.916	0.00038	0.677	0.115
rs116376256	chr20	10609769	C	T	0.0046	0.992	0.00038	0.77	0.076
rs180902918	chr21	19865180	A	G	0.00711	0.959	0.00038	1.219	0.055
rs1153285	chr21	30683950	C	T	0.05781	0.992	0.00038	1.075	0.02
rs762167	chr21	33466267	C	T	0.57881	0.983	0.00038	0.966	0.01
rs7283713	chr21	43120083	C	T	0.16553	0.985	0.00038	0.955	0.013
rs7281615	chr21	43120580	G	T	0.83206	0.981	0.00038	1.047	0.013
rs5901333:CA	chrX	6909717	D	I	0.28047	1	0.00038	1.038	0.01
rs752899777	chrX	39019896	C	T	0.00507	1	0.00038	0.771	0.076
rs199675198	chrX	78352902	D	I	0.485	1	0.00038	1.029	0.008
rs142748065	chrX	109626522	A	G	0.01018	1	0.00038	1.235	0.058
rs189862287	chrX	127735858	A	G	0.0091	1	0.00038	1.164	0.042
rs112812942	chrX	140917889	A	G	0.97805	1	0.00038	0.869	0.039
rs782497236	chrX	146143336	A	G	0.06254	1	0.00038	1.081	0.022
rs782793914	chrX	146143338	A	G	0.06255	1	0.00038	1.081	0.022
rs145141994	chr1	24901496	C	G	0.91435	0.975	0.00039	0.941	0.017
rs76910295	chr1	25510111	G	T	0.05399	0.913	0.00039	1.081	0.022
rs74069987	chr1	43884839	A	C	0.20137	0.957	0.00039	1.044	0.012
rs573350	chr1	44057950	C	T	0.22717	0.968	0.00039	1.042	0.012
rs41285004	chr1	57169794	C	T	0.99538	0.926	0.00039	0.785	0.067
rs1202794	chr1	58372040	A	G	0.77038	0.995	0.00039	1.042	0.011
rs147368045	chr1	73282702	A	G	0.987	0.956	0.00039	0.861	0.042
rs10889993	chr1	73288601	A	T	0.48897	0.971	0.00039	0.967	0.01
rs11210080	chr1	73336263	A	C	0.45156	0.958	0.00039	0.966	0.01
rs7516446	chr1	73466797	A	G	0.56782	0.966	0.00039	1.036	0.01
rs75978605	chr1	81932740	A	G	0.04065	0.913	0.00039	0.914	0.026
rs2211435	chr1	151471971	A	C	0.13629	0.913	0.00039	0.949	0.015
rs73075551	chr1	204231345	G	T	0.00318	0.988	0.00039	0.723	0.095
rs570403963	chr2	13365445	D	I	0.27208	0.967	0.00039	1.04	0.011
rs7561598	chr2	113844036	C	T	0.48338	0.992	0.00039	1.035	0.01
rs6731551	chr2	113844553	C	T	0.51661	0.992	0.00039	0.967	0.01
rs6728590	chr2	113844600	A	G	0.48339	0.992	0.00039	1.035	0.01
rs4368340	chr2	113845080	A	T	0.48339	0.992	0.00039	1.035	0.01
rs11123161	chr2	113845578	C	T	0.48338	0.992	0.00039	1.035	0.01
rs6738377	chr2	113850902	C	G	0.48323	0.992	0.00039	1.035	0.01
rs62165720	chr2	138103439	A	G	0.68593	0.959	0.00039	0.964	0.01
rs7564373	chr2	154973228	A	G	0.32184	0.973	0.00039	1.038	0.01
rs2711034	chr2	159530651	A	T	0.4978	0.982	0.00039	0.967	0.01
rs7586034	chr2	160377123	A	G	0.7902	0.98	0.00039	1.044	0.012
rs1117885	chr2	161638090	C	T	0.66273	0.974	0.00039	1.038	0.01
rs2282753	chr3	50436716	C	T	0.14478	0.994	0.00039	1.049	0.013
rs2282756	chr3	50452237	A	G	0.86936	0.989	0.00039	0.951	0.014
rs67813889	chr3	50630221	C	T	0.1279	0.992	0.00039	1.051	0.014
rs13085096	chr3	50706980	A	G	0.88151	0.994	0.00039	0.949	0.015
rs36063062	chr3	50713316	D	I	0.87861	0.983	0.00039	0.949	0.015
rs34223701	chr3	50741270	D	I	0.86894	0.996	0.00039	0.951	0.014
rs145341949	chr3	50766787	D	I	0.88031	0.999	0.00039	0.949	0.014
rs10865962	chr3	51043162	A	G	0.13652	0.916	0.00039	1.052	0.014
rs9681582	chr3	51049471	A	G	0.13669	0.914	0.00039	1.052	0.014
rs6445802	chr3	51116485	A	T	0.13768	0.909	0.00039	1.052	0.014
rs74352363	chr3	69441286	A	G	0.02206	0.924	0.00039	1.126	0.033
rs9826458	chr3	85640815	C	G	0.2313	0.979	0.00039	1.042	0.011
rs6551451	chr3	90156286	C	T	0.33038	0.945	0.00039	1.038	0.01
rs145492217	chr3	114485141	D	I	0.0809	0.988	0.00039	1.064	0.017
rs77661362	chr3	148645648	A	T	0.78081	0.968	0.00039	1.043	0.012
rs2862071	chr3	153120549	A	G	0.22604	0.997	0.00039	0.96	0.012
rs6440885	chr3	153158630	C	G	0.28124	0.958	0.00039	0.962	0.011
rs2068178	chr3	169485639	C	T	0.01746	0.993	0.00039	1.139	0.036
rs7666830	chr4	30517958	A	G	0.77868	0.982	0.00039	1.043	0.012
rs73228276	chr4	30547615	A	C	0.81599	0.994	0.00039	1.045	0.013
rs78139714	chr4	174171382	A	G	0.94841	0.953	0.00039	0.927	0.021
rs6883045	chr5	7168558	A	C	0.19194	0.907	0.00039	0.955	0.013
rs6555434	chr5	7170440	A	T	0.19191	0.907	0.00039	0.955	0.013
rs4541630	chr5	7178622	C	T	0.19528	0.903	0.00039	0.956	0.013
rs2963336	chr5	8902604	A	T	0.60829	0.964	0.00039	0.966	0.01
rs2963352	chr5	8915809	C	G	0.60836	0.984	0.00039	0.966	0.01
rs67297719	chr5	8917716	D	I	0.60421	0.998	0.00039	0.966	0.01
rs4866318	chr5	18296251	C	T	0.60414	0.967	0.00039	0.966	0.01
rs72802852	chr5	152216893	G	T	0.28948	1	0.00039	1.038	0.011
rs9686415	chr5	153106645	C	T	0.55904	1	0.00039	1.036	0.01
rs58236921	chr5	153111826	D	I	0.44216	1	0.00039	0.966	0.01
rs147656386	chr5	156741538	C	G	0.00172	1	0.00039	1.481	0.108
rs11744189	chr5	168182879	A	C	0.71831	1	0.00039	0.962	0.011
rs76215079	chr5	169862835	A	G	0.98391	1	0.00039	0.877	0.036
rs115499539	chr6	28686006	C	G	0.04573	1	0.00039	1.082	0.022
rs76293940	chr6	37385540	C	T	0.01168	1	0.00039	0.834	0.052
rs7756444	chr6	45937472	A	T	0.04415	1	0.00039	0.911	0.026
rs9381999	chr6	51535952	A	G	0.35491	1	0.00039	0.965	0.01
rs575911436	chr6	64425365	A	G	0.00124	1	0.00039	0.456	0.238
rs2146761	chr6	65632409	C	T	0.96424	1	0.00039	0.914	0.025
rs11754133	chr6	65635682	A	C	0.96201	1	0.00039	0.917	0.024
rs201289721	chr6	65643461	D	I	0.96209	1	0.00039	0.917	0.024
rs12524528	chr6	68661218	C	T	0.83778	1	0.00039	1.048	0.013
rs9351687	chr6	68715197	A	C	0.79297	1	0.00039	1.044	0.012
rs12209770	chr6	92269562	A	T	0.41587	1	0.00039	0.965	0.01
rs76571117	chr6	106402962	C	T	0.9589	1	0.00039	0.913	0.025
rs9487100	chr6	109750410	C	T	0.34059	1	0.00039	0.965	0.01
rs564003254	chr6	137811666	C	G	0.00256	1	0.00039	1.493	0.11
rs79108704	chr6	153674326	C	T	0.95674	1	0.00039	0.921	0.023
rs531495377	chr6	156658133	D	I	0.00524	1	0.00039	1.261	0.064
rs2363779	chr6	158621011	C	G	0.8694	1	0.00039	0.95	0.014
rs117910178	chr7	20612757	C	T	0.04153	1	0.00039	0.911	0.026
rs61679797	chr7	24845228	C	T	0.03796	1	0.00039	0.912	0.026
rs111365221	chr7	29505775	A	G	0.98267	1	0.00039	1.147	0.039
rs10569741	chr7	41845239	D	I	0.29944	1	0.00039	0.963	0.011
rs187154643	chr7	48420984	A	G	0.01085	1	0.00039	0.818	0.058
rs2671130	chr7	56698549	G	T	0.55114	1	0.00039	0.965	0.01
rs17367019	chr7	70811600	A	G	0.97911	1	0.00039	0.891	0.032
rs138370802	chr7	87919694	D	I	0.12238	1	0.00039	0.946	0.016
rs10487383	chr7	117671738	A	T	0.01078	1	0.00039	1.172	0.044
rs10242512	chr7	132500559	G	T	0.55011	1	0.00039	1.035	0.01
rs146014278	chr7	135229458	C	T	0.00374	1	0.00039	0.726	0.093
rs1440291	chr8	2027633	C	G	0.2398	1	0.00039	0.959	0.012
rs62499780	chr8	14973136	C	T	0.06502	1	0.00039	1.071	0.019
rs147581099	chr8	21420114	A	G	0.99804	1	0.00039	1.737	0.165
rs1106359	chr8	27309339	C	T	0.60088	1	0.00039	1.036	0.01
rs553841564	chr8	74683137	A	G	0.99749	1	0.00039	1.467	0.113
rs399645	chr8	88464541	A	T	0.57504	1	0.00039	1.036	0.01
rs538356735	chr8	95798938	D	I	0.00226	1	0.00039	0.607	0.147
rs5893709	chr8	105959224	D	I	0.80341	1	0.00039	1.044	0.012
rs35315136	chr8	105981240	C	T	0.80466	1	0.00039	1.044	0.012
rs13264511	chr8	105982608	C	T	0.19528	1	0.00039	0.958	0.012
rs7461114	chr8	125831285	A	G	0.41751	1	0.00039	1.036	0.01
rs117051158	chr8	132605005	C	T	0.99197	1	0.00039	1.249	0.064
rs117149187	chr8	135242062	C	G	0.00294	1	0.00039	0.675	0.116
rs144912861	chr8	144306104	C	T	0.01483	1	0.00039	0.857	0.044
rs141454239	chr9	24800639	A	G	0.98527	1	0.00039	0.852	0.045
rs79722377	chr9	30672185	A	C	0.01919	1	0.00039	1.127	0.033
rs10971269	chr9	32987013	A	G	0.96891	1	0.00039	1.107	0.029
rs116518708	chr9	35113704	A	C	0.99855	1	0.00039	1.74	0.166
rs2095055	chr9	77853462	G	T	0.42077	1	0.00039	0.966	0.01
rs12004439	chr9	86632714	A	G	0.52771	1	0.00039	1.036	0.01
rs62566522	chr9	107779529	C	T	0.09205	1	0.00039	1.06	0.016
rs149338910	chr9	110523362	A	G	0.99268	1	0.00039	1.256	0.066
rs138537301:ATG	chr9	123881358	D	I	0.13735	1	0.00039	0.944	0.016
rs10987359	chr9	129326047	A	G	0.99488	1	0.00039	1.297	0.075
rs3124505	chr9	131887856	A	C	0.94022	1	0.00039	0.931	0.02
rs7093230	chr10	14495478	C	T	0.19122	0.982	0.00039	0.957	0.012
rs4948275	chr10	63136622	C	T	0.4722	0.963	0.00039	1.036	0.01
rs35119824	chr10	63752880	D	I	0.07991	0.906	0.00039	1.067	0.018
rs545754701	chr10	66281406	A	G	0.01541	0.953	0.00039	0.863	0.042
rs7898911	chr10	73825691	A	C	0.91219	0.997	0.00039	0.943	0.017
rs77031977	chr10	73826324	C	G	0.08741	0.992	0.00039	1.061	0.017
rs59143342	chr10	78026906	A	G	0.01356	0.966	0.00039	1.163	0.042
rs10883484	chr10	102174803	C	G	0.76387	0.951	0.00039	0.96	0.011
rs11190520	chr10	102175309	C	T	0.76309	0.954	0.00039	0.96	0.011
rs112601225	chr10	102197529	D	I	0.76048	0.949	0.00039	0.96	0.011
rs7073550	chr10	102210596	A	T	0.77555	0.974	0.00039	0.96	0.012
rs10883496	chr10	102221931	C	T	0.77451	0.987	0.00039	0.96	0.011
rs3793771	chr10	102222957	C	G	0.77452	0.987	0.00039	0.96	0.011
rs10082517	chr10	121106081	C	T	0.53468	0.965	0.00039	0.966	0.01
rs34321685	chr11	4939277	C	G	0.12882	0.991	0.00039	1.051	0.014
rs117465890	chr11	10613750	A	G	0.00811	0.91	0.00039	1.206	0.052
rs199744808	chr11	12983273	D	I	0.39311	0.938	0.00039	1.037	0.01
rs7105585	chr11	41425045	G	T	0.32272	0.984	0.00039	1.038	0.01
rs12288843	chr11	41532999	A	G	0.33655	0.979	0.00039	0.965	0.01
rs147290811	chr11	69189627	C	G	0.99512	0.938	0.00039	1.302	0.077
rs2927493	chr11	88340664	C	T	0.64955	0.955	0.00039	0.965	0.01
rs473852	chr11	95568757	A	C	0.57383	0.986	0.00039	1.036	0.01
rs35239954	chr12	723112	A	T	0.81307	0.973	0.00039	0.957	0.012
rs3842297	chr12	10562683	D	I	0.32092	0.996	0.00039	0.964	0.01
rs11172492	chr12	39929596	A	G	0.78418	0.992	0.00039	0.96	0.012
rs954	chr12	49222217	C	T	0.72018	0.944	0.00039	0.962	0.011
rs145367617	chr12	64217946	D	I	0.95213	0.937	0.00039	0.921	0.023
rs118175644	chr12	111209510	C	T	0.00926	0.955	0.00039	1.183	0.047
rs7131702	chr12	113982989	C	T	0.7603	0.979	0.00039	1.041	0.011
rs35531449	chr12	114517325	A	C	0.06088	0.937	0.00039	1.076	0.02
rs78299983	chr12	130018978	D	I	0.22275	0.939	0.00039	1.043	0.012
rs561391305	chr12	130018979	D	I	0.22274	0.939	0.00039	1.043	0.012
rs9316106	chr13	45361752	A	G	0.09752	0.975	0.00039	0.943	0.017
rs181317193	chr13	47843434	A	G	0.98355	0.99	0.00039	0.874	0.037
rs142991328	chr13	55151296	A	C	0.99838	0.972	0.00039	0.66	0.113
rs17089705	chr13	55208521	A	G	0.00121	0.978	0.00039	1.595	0.127
rs17089710	chr13	55220279	C	T	0.00133	0.98	0.00039	1.56	0.121
rs141860254	chr13	90135826	A	G	0.00842	0.971	0.00039	1.228	0.057
rs2350555	chr13	90955672	C	T	0.12171	0.962	0.00039	0.948	0.015
rs201835849	chr14	52382434	D	I	0.98795	0.924	0.00039	0.854	0.044
rs6574015	chr14	72037534	C	T	0.75432	0.968	0.00039	0.961	0.011
rs68124020	chr15	68625202	D	I	0.97492	0.992	0.00039	0.899	0.03
rs17137352	chr16	4914597	C	T	0.91359	0.985	0.00039	1.063	0.017
rs17771245	chr16	4917157	C	T	0.91353	0.987	0.00039	1.063	0.017
rs55933754	chr16	12127250	A	G	0.70932	0.931	0.00039	0.963	0.011
rs9890795	chr17	16902579	C	T	0.93325	0.985	0.00039	0.934	0.019
rs4789522	chr17	75959825	A	C	0.3354	0.974	0.00039	1.037	0.01
rs4789523	chr17	76012854	C	T	0.28129	0.977	0.00039	1.039	0.011
rs74198211	chr18	679653	C	G	0.99891	0.949	0.00039	0.595	0.141
rs11663888	chr18	56810570	A	G	0.73747	0.991	0.00039	1.04	0.011
rs8090894	chr18	56810920	A	G	0.74164	0.98	0.00039	1.04	0.011
rs73029881	chr19	22665250	A	G	0.97098	0.924	0.00039	0.902	0.029
rs62116407	chr19	24186676	A	G	0.89162	0.97	0.00039	1.058	0.016
rs62130311	chr19	49104206	A	G	0.81998	0.961	0.00039	0.956	0.013
rs75196107	chr20	10599132	A	G	0.00438	0.99	0.00039	0.765	0.078
rs56376750	chr20	49302784	A	G	0.3809	0.965	0.00039	0.965	0.01
rs6126074	chr20	49304005	G	T	0.73732	0.95	0.00039	1.041	0.011
rs6067512	chr20	49304998	A	G	0.73735	0.95	0.00039	1.041	0.011
rs6126095	chr20	49382300	C	T	0.817	0.977	0.00039	1.046	0.013
rs6126096	chr20	49382710	C	T	0.81739	0.976	0.00039	1.046	0.013
rs139821324	chr21	19861525	A	G	0.99288	0.961	0.00039	0.821	0.055
rs8129419	chr21	22371492	A	G	0.97379	0.919	0.00039	1.119	0.032
rs185767800	chrX	41094074	A	G	0.00153	1	0.00039	0.599	0.157
rs5912747	chrX	78350542	C	G	0.48457	1	0.00039	1.029	0.008
rs5912752	chrX	78362943	A	T	0.52375	1	0.00039	0.97	0.008
rs73231588	chrX	78412588	A	C	0.87849	1	0.00039	0.951	0.014
rs5959303	chrX	78586744	G	T	0.60706	1	0.00039	0.97	0.009
rs5959363	chrX	78700906	A	G	0.86175	1	0.00039	0.954	0.013
rs1267348	chrX	120924994	A	G	0.53618	1	0.00039	1.03	0.008
rs1691218	chr1	45896048	A	G	0.26297	0.973	0.0004	0.962	0.011
rs4584349	chr1	73419657	C	T	0.45468	0.974	0.0004	0.967	0.01
rs10889999	chr1	73509067	A	G	0.56788	0.968	0.0004	1.036	0.01
rs11210108	chr1	73513786	C	T	0.43211	0.967	0.0004	0.966	0.01
rs149165760:AAAAT	chr1	73614459	D	I	0.43677	0.993	0.0004	0.967	0.01
rs187113657	chr1	77208440	C	T	0.9967	0.913	0.0004	0.723	0.089
rs12723761	chr1	155200324	G	T	0.29591	0.976	0.0004	0.963	0.011
rs12142673	chr1	177351594	C	G	0.89128	0.993	0.0004	1.057	0.016
rs11580867	chr1	177362070	C	T	0.10871	0.993	0.0004	0.946	0.016
rs375980682	chr1	177375055	C	T	0.10918	0.995	0.0004	0.946	0.016
rs12031790	chr1	231265085	C	G	0.99772	0.921	0.0004	0.695	0.1
rs72788272	chr2	30077858	A	G	0.96624	0.987	0.0004	1.101	0.027
rs2552010	chr2	36478634	A	G	0.39827	0.986	0.0004	1.036	0.01
rs6726744	chr2	106653926	A	G	0.86448	0.973	0.0004	0.951	0.014
rs200652254	chr2	113842124	D	I	0.51448	0.994	0.0004	0.967	0.01
rs3771645	chr2	159467028	C	T	0.62772	0.979	0.0004	0.966	0.01
rs2528591	chr2	159527936	C	T	0.50216	0.983	0.0004	1.035	0.01
rs141300909	chr2	189357793	A	G	0.99855	0.909	0.0004	1.67	0.154
rs533685321	chr3	27657963	D	I	0.0048	0.963	0.0004	0.77	0.076
rs2282752	chr3	50433967	C	G	0.85518	0.994	0.0004	0.953	0.013
rs2282754	chr3	50436827	C	T	0.8551	0.996	0.0004	0.953	0.013
rs67588094	chr3	50624872	C	T	0.12776	0.993	0.0004	1.051	0.014
rs13094336	chr3	50632870	C	T	0.12776	0.993	0.0004	1.051	0.014
rs71326937	chr3	50637383	A	C	0.87223	0.993	0.0004	0.951	0.014
rs34492910	chr3	50693407	C	G	0.11849	0.994	0.0004	1.053	0.015
rs34390947	chr3	50698236	C	T	0.11848	0.994	0.0004	1.053	0.015
rs35429015	chr3	50699192	C	T	0.11849	0.994	0.0004	1.053	0.015
rs36011798	chr3	50699836	C	T	0.11847	0.994	0.0004	1.053	0.015
rs71326945	chr3	50734970	C	T	0.11868	0.995	0.0004	1.053	0.015
rs73833888	chr3	50857589	C	G	0.88131	0.994	0.0004	0.949	0.015
rs146695767	chr3	51044897	C	G	0.8766	0.993	0.0004	0.95	0.014
rs75062558	chr3	60245451	C	G	0.02587	0.979	0.0004	0.898	0.031
rs9825569	chr3	89431650	C	T	0.73485	0.965	0.0004	0.962	0.011
rs73233042	chr3	140447533	A	G	0.0124	0.968	0.0004	1.161	0.042
rs13088232	chr3	151623792	C	G	0.14204	0.993	0.0004	0.952	0.014
rs201345734	chr3	153142835	D	I	0.77767	0.939	0.0004	1.043	0.012
rs11729782	chr4	25723212	C	T	0.86688	0.979	0.0004	0.95	0.014
rs16883612	chr4	30472094	C	G	0.79622	0.99	0.0004	1.044	0.012
rs13434962	chr4	30491601	A	G	0.80069	0.981	0.0004	1.044	0.012
rs13141290	chr4	92386414	C	T	0.32655	0.972	0.0004	1.037	0.01
rs13115905	chr4	110008587	C	T	0.65068	0.931	0.0004	1.038	0.01
rs72738354	chr4	151684353	A	G	0.99772	0.974	0.0004	1.486	0.117
rs72738358	chr4	151685971	A	G	0.99772	0.974	0.0004	1.486	0.117
rs72738360	chr4	151686014	A	G	0.99772	0.974	0.0004	1.486	0.117
rs72719605	chr4	151698596	A	G	0.00228	0.972	0.0004	0.672	0.117
rs72719606	chr4	151698670	C	T	0.00228	0.972	0.0004	0.672	0.117
rs4590156	chr5	7153769	A	C	0.86218	0.9	0.0004	1.054	0.015
rs12188646	chr5	7167383	C	T	0.8081	0.907	0.0004	1.047	0.013
rs4235568	chr5	7177582	A	G	0.19532	0.903	0.0004	0.956	0.013
rs2963343	chr5	8908896	G	T	0.60804	0.977	0.0004	0.966	0.01
rs2962674	chr5	8915589	A	G	0.60834	0.984	0.0004	0.966	0.01
rs34887636	chr5	8920448	D	I	0.38388	0.951	0.0004	1.037	0.01
rs72737382	chr5	33528825	A	G	0.87895	0.994	0.0004	0.949	0.015
rs181407239	chr5	109087971	A	C	0.00222	1	0.0004	1.388	0.09
rs192026131	chr5	114017843	A	G	0.99898	1	0.0004	3.476	0.377
rs111599344	chr5	152320397	A	G	0.29054	1	0.0004	1.038	0.01
rs13167926	chr5	153103185	A	G	0.55896	1	0.0004	1.036	0.01
rs6876631	chr5	153103424	A	C	0.55892	1	0.0004	1.036	0.01
rs35880054	chr5	153105708	C	G	0.44104	1	0.0004	0.966	0.01
rs7736016	chr5	153108886	C	T	0.55902	1	0.0004	1.036	0.01
rs74359361	chr6	291373	G	T	0.03085	1	0.0004	1.111	0.029
rs111910690	chr6	4068111	C	T	0.01064	1	0.0004	1.232	0.058
rs270394	chr6	7767443	A	G	0.19273	1	0.0004	1.045	0.012
rs9501669	chr6	29118596	C	G	0.05026	1	0.0004	1.079	0.021
rs9461511	chr6	29156363	A	C	0.94973	1	0.0004	0.927	0.021
rs9468495	chr6	29157540	C	T	0.05027	1	0.0004	1.079	0.021
rs11279434	chr6	42494725	D	I	0.45166	1	0.0004	1.038	0.011
rs74544562	chr6	57301152	G	T	0.00233	1	0.0004	0.611	0.145
rs12215630	chr6	68624594	A	G	0.30844	1	0.0004	0.964	0.01
rs66505265	chr6	68760362	D	I	0.30554	1	0.0004	0.964	0.01
rs201230312	chr6	68761427	D	I	0.30556	1	0.0004	0.964	0.01
rs554292990	chr6	75154886	A	G	0.98974	1	0.0004	0.843	0.048
rs62408183	chr6	90712349	C	T	0.01295	1	0.0004	0.849	0.047
rs9398173	chr6	109000316	C	T	0.29818	1	0.0004	0.963	0.011
rs35256738	chr6	109685449	D	I	0.6582	1	0.0004	1.038	0.01
rs76160608	chr6	164062879	A	C	0.96061	1	0.0004	1.101	0.027
rs1014110	chr7	41085969	A	C	0.47892	1	0.0004	0.964	0.011
rs74319459	chr7	68701892	C	T	0.00148	1	0.0004	1.61	0.13
rs201413113	chr7	75423195	D	I	0.50507	1	0.0004	0.966	0.01
rs138237798	chr7	75423202	D	I	0.49493	1	0.0004	1.036	0.01
rs774765912	chr7	76187261	D	I	0.9043	1	0.0004	1.264	0.067
rs374857749	chr7	77212100	D	I	0.27072	1	0.0004	1.042	0.012
rs11343141	chr7	77293956	D	I	0.54434	1	0.0004	0.966	0.01
rs149744179	chr7	100035287	C	T	0.02564	1	0.0004	0.891	0.033
rs17158293	chr7	110713587	C	T	0.0254	1	0.0004	1.112	0.03
rs11976965	chr7	117696995	C	T	0.98891	1	0.0004	0.856	0.044
rs568298507	chr7	139332081	C	T	0.99843	1	0.0004	0.618	0.132
rs12533101	chr7	151647824	A	G	0.29642	1	0.0004	0.963	0.011
rs192313054	chr7	151858282	A	C	0.99867	1	0.0004	0.57	0.154
rs28691039	chr8	5188860	A	T	0.88969	1	0.0004	1.057	0.016
rs28522103	chr8	5190396	A	G	0.11152	1	0.0004	0.946	0.016
rs12546198	chr8	9231661	A	G	0.09535	1	0.0004	0.943	0.017
rs79816894	chr8	10448836	C	T	0.12767	1	0.0004	0.949	0.015
rs141021307	chr8	23480921	C	T	0.99294	1	0.0004	0.802	0.061
rs1431645	chr8	73420753	C	T	0.3708	1	0.0004	0.965	0.01
rs71277948	chr8	88476683	D	I	0.28374	1	0.0004	1.039	0.011
rs72662583	chr8	91972611	A	C	0.9426	1	0.0004	0.925	0.022
rs75905496	chr8	96674866	A	G	0.00735	1	0.0004	0.798	0.065
rs574926853	chr8	113020089	G	T	0.99856	1	0.0004	0.66	0.114
rs71889075	chr9	20160854	D	I	0.83108	1	0.0004	1.054	0.015
rs77512904	chr9	32936301	C	T	0.03099	1	0.0004	0.901	0.03
rs10971230	chr9	32938217	C	T	0.031	1	0.0004	0.901	0.03
rs4879644	chr9	32938815	C	T	0.969	1	0.0004	1.11	0.03
rs3780476	chr9	32989548	C	T	0.03109	1	0.0004	0.904	0.029
rs2095054	chr9	77853463	C	T	0.57909	1	0.0004	1.036	0.01
rs571398229	chr9	97785088	D	I	0.99796	1	0.0004	0.651	0.118
rs10991445	chr9	107749439	A	G	0.90846	1	0.0004	0.943	0.017
rs11283633:ATTCACCTT	chr9	122667333	D	I	0.60248	1	0.0004	1.036	0.01
rs1413325	chr9	122674030	A	G	0.59314	1	0.0004	1.036	0.01
rs7034919	chr9	124873953	C	T	0.01028	1	0.0004	1.177	0.045
rs7028231	chr9	131612165	C	T	0.9506	1	0.0004	1.12	0.032
rs371415992	chr10	66281400	D	I	0.98465	0.951	0.0004	1.158	0.042
rs7898496	chr10	73825392	C	T	0.08762	0.994	0.0004	1.061	0.017
rs11190517	chr10	102173927	C	T	0.23684	0.954	0.0004	1.042	0.011
rs12359370	chr10	102181217	A	G	0.23562	0.954	0.0004	1.042	0.011
rs75251745	chr10	102219365	A	C	0.77177	0.992	0.0004	0.961	0.011
rs6584379	chr10	102224490	A	G	0.77452	0.987	0.0004	0.96	0.011
rs7903934	chr10	108788670	C	T	0.99771	0.97	0.0004	1.545	0.129
rs143214172	chr11	16781153	D	I	0.58631	0.964	0.0004	1.036	0.01
rs76031167	chr11	24208258	A	C	0.99709	0.959	0.0004	1.454	0.11
rs75699187	chr11	24210656	C	G	0.99712	0.964	0.0004	1.455	0.111
rs564480	chr11	95561741	C	T	0.42629	0.984	0.0004	0.966	0.01
rs523153	chr11	95570961	A	G	0.57382	0.986	0.0004	1.036	0.01
rs481224	chr11	107598728	C	T	0.41713	0.984	0.0004	0.966	0.01
rs7104660	chr11	125476646	A	G	0.94295	0.976	0.0004	0.93	0.021
rs1841957	chr12	10562025	C	T	0.67718	0.994	0.0004	1.038	0.01
rs73314786	chr12	65666995	C	T	0.01246	0.979	0.0004	1.164	0.042
rs141350864	chr12	111236648	A	C	0.9909	0.963	0.0004	0.845	0.047
rs11837776	chr12	129595621	A	G	0.94314	0.984	0.0004	0.929	0.021
rs1322939	chr13	53711854	C	T	0.5124	0.974	0.0004	1.035	0.01
rs1555551	chr13	53757540	A	G	0.52004	0.979	0.0004	1.035	0.01
rs145499546	chr13	53809201	D	I	0.56199	0.977	0.0004	0.966	0.01
rs9546411	chr13	84057015	G	T	0.821	0.99	0.0004	1.046	0.013
rs9575310	chr13	84058520	C	T	0.821	0.99	0.0004	1.046	0.013
rs527477740	chr14	24838901	D	I	0.02719	0.907	0.0004	1.115	0.031
rs10657051	chr14	52795612	D	I	0.867	0.952	0.0004	0.95	0.014
rs1957356	chr14	55218994	C	T	0.22342	0.905	0.0004	1.677	0.144
rs8010616	chr14	72019108	A	G	0.75445	0.969	0.0004	0.961	0.011
rs8017775	chr14	72029436	A	G	0.75068	0.97	0.0004	0.961	0.011
rs79013038	chr16	4898238	C	T	0.08497	0.982	0.0004	0.94	0.017
rs13335830	chr16	5545253	C	T	0.87196	0.988	0.0004	1.052	0.015
rs79833563	chr16	89802334	D	I	0.7538	0.922	0.0004	1.042	0.012
rs12936614	chr17	68940130	A	G	0.64389	0.991	0.0004	0.966	0.01
rs56146203	chr17	75949337	A	G	0.33647	0.969	0.0004	1.037	0.01
rs34948981	chr18	56804904	C	T	0.2553	0.982	0.0004	0.962	0.011
rs6079302	chr20	1462356	A	G	0.1361	0.991	0.0004	1.051	0.014
rs114773255	chr20	10485458	C	T	0.00425	0.96	0.0004	0.757	0.081
rs74514739	chr21	22250848	A	T	0.97609	0.926	0.0004	1.123	0.033
rs9977616	chr21	24488630	A	G	0.78272	0.972	0.0004	1.047	0.013
rs2838790	chr21	46562024	C	T	0.35959	0.964	0.0004	0.965	0.01
rs746558680	chrX	18571069	A	G	0.99776	1	0.0004	1.564	0.136
rs1950114	chrX	31320892	C	T	0.91683	1	0.0004	1.061	0.017
rs5959196	chrX	78057329	A	G	0.51454	1	0.0004	0.97	0.008
rs144154832	chr1	24823224	C	T	0.02981	0.918	0.00041	1.106	0.028
rs12066502	chr1	37770827	C	T	0.007	0.949	0.00041	0.796	0.066
rs2782653	chr1	43950265	C	G	0.71097	0.91	0.00041	1.04	0.011
rs558171747	chr1	88100476	D	I	0.02218	0.99	0.00041	1.121	0.032
rs80030343	chr1	177359927	A	T	0.10857	0.993	0.00041	0.946	0.016
rs76936876	chr1	177370649	C	G	0.89086	0.995	0.00041	1.057	0.016
rs368005397	chr1	177371158	A	G	0.10914	0.995	0.00041	0.946	0.016
rs10913323	chr1	177372454	G	T	0.89085	0.995	0.00041	1.057	0.016
rs150716649	chr1	177372969	A	G	0.89084	0.995	0.00041	1.057	0.016
rs12132732	chr1	177374000	C	T	0.10916	0.995	0.00041	0.946	0.016
rs7414513	chr1	200491264	A	T	0.49384	0.976	0.00041	1.035	0.01
rs61493443	chr1	204228136	A	G	0.00318	0.987	0.00041	0.724	0.095
rs10495418	chr1	238817162	C	T	0.09893	0.995	0.00041	1.058	0.016
rs114609760	chr2	10375544	G	T	0.06357	0.947	0.00041	1.073	0.02
rs163499	chr2	45178329	C	T	0.56964	0.986	0.00041	1.035	0.01
rs148998250	chr2	47187982	D	I	0.89929	0.973	0.00041	0.945	0.016
rs2117560	chr2	50262972	C	T	0.61076	0.975	0.00041	1.036	0.01
rs138548716	chr2	55323201	A	C	0.00147	0.984	0.00041	0.629	0.138
rs118131313	chr2	55458888	C	G	0.00143	0.978	0.00041	0.629	0.138
rs11682437	chr2	58887293	G	T	0.57702	0.981	0.00041	1.036	0.01
rs2540097	chr2	59755664	A	G	0.30145	0.977	0.00041	0.964	0.011
rs2674079:C	chr2	59771479	A	C	0.32078	0.984	0.00041	0.964	0.01
rs11687782	chr2	113841782	A	T	0.51674	0.992	0.00041	0.967	0.01
rs112289094	chr2	154505884	C	T	0.46028	0.956	0.00041	1.036	0.01
rs149345050	chr2	162170109	C	T	0.04653	0.942	0.00041	0.92	0.024
rs62190356	chr2	242615874	C	T	0.36566	0.906	0.00041	1.038	0.01
rs2236957	chr3	50440426	A	G	0.14472	0.992	0.00041	1.049	0.013
rs34202063	chr3	50630814	A	G	0.87225	0.993	0.00041	0.951	0.014
rs548996841	chr3	50639468	C	T	0.13013	0.994	0.00041	1.051	0.014
rs808179	chr3	50639492	A	C	0.12553	0.948	0.00041	1.053	0.015
rs36079014	chr3	50666935	D	I	0.88246	0.995	0.00041	0.949	0.015
rs145242288	chr3	50668559	D	I	0.11755	0.995	0.00041	1.053	0.015
rs77124719	chr3	50701090	C	T	0.1185	0.994	0.00041	1.053	0.015
rs68191286	chr3	50702484	A	C	0.1185	0.994	0.00041	1.053	0.015
rs61549968	chr3	50703275	C	T	0.1185	0.994	0.00041	1.053	0.015
rs73072418	chr3	50711083	A	G	0.8815	0.994	0.00041	0.949	0.015
rs4530518	chr3	50910359	G	T	0.8725	0.996	0.00041	0.951	0.014
rs9859499	chr3	51176692	A	G	0.89022	0.974	0.00041	0.947	0.015
rs148606669	chr3	83817215	G	T	0.02158	0.981	0.00041	1.121	0.032
rs35344466	chr3	85633021	A	C	0.23136	0.98	0.00041	1.042	0.011
rs55686445	chr3	85671676	C	T	0.6504	0.989	0.00041	1.037	0.01
rs201982816	chr3	89448885	D	I	0.26329	0.959	0.00041	1.04	0.011
rs562459635	chr3	89448888	D	I	0.26329	0.959	0.00041	1.04	0.011
rs9849053	chr3	90152502	A	G	0.66988	0.948	0.00041	0.964	0.01
rs10470576	chr3	90154964	C	T	0.33012	0.948	0.00041	1.038	0.01
rs6775531	chr3	104911427	A	G	0.2471	0.958	0.00041	1.041	0.011
rs4146802	chr3	114565949	A	C	0.94447	0.977	0.00041	0.924	0.022
rs35471581	chr3	153120182	A	G	0.77524	0.992	0.00041	1.042	0.012
rs6805280	chr3	153151706	C	T	0.28195	0.959	0.00041	0.962	0.011
rs13319065	chr3	164143979	G	T	0.06629	0.932	0.00041	0.931	0.02
rs6782402	chr3	169514361	C	T	0.01658	0.993	0.00041	1.142	0.037
rs2175556	chr4	30552633	A	G	0.81601	0.993	0.00041	1.045	0.013
rs4692099	chr4	30561313	C	T	0.82224	0.992	0.00041	1.046	0.013
rs28387001	chr4	30642734	C	T	0.2542	0.99	0.00041	0.962	0.011
rs1922232	chr4	92368394	C	T	0.32674	0.972	0.00041	1.037	0.01
rs4605656	chr4	104944698	A	G	0.77103	0.963	0.00041	0.96	0.012
rs72738306	chr4	151635541	C	T	0.00229	0.981	0.00041	0.675	0.116
rs72738343	chr4	151671458	G	T	0.00228	0.974	0.00041	0.674	0.117
rs55730642	chr4	151673035	A	G	0.99772	0.974	0.00041	1.484	0.117
rs72738345	chr4	151673608	C	T	0.99772	0.974	0.00041	1.484	0.117
rs72738346	chr4	151674923	C	T	0.99772	0.974	0.00041	1.484	0.117
rs72738350	chr4	151675920	A	T	0.00228	0.974	0.00041	0.674	0.117
rs72120991	chr5	7152048	D	I	0.87235	0.966	0.00041	1.053	0.015
rs2963332	chr5	8899356	C	T	0.60986	0.944	0.00041	0.965	0.01
rs2963333	chr5	8899812	C	T	0.6083	0.96	0.00041	0.966	0.01
rs368301129	chr5	82167882	A	C	0.00622	1	0.00041	1.247	0.062
rs201052472	chr5	109051255	D	I	0.00228	1	0.00041	1.395	0.092
rs11955202	chr5	124392359	C	G	0.62927	1	0.00041	1.037	0.01
rs17097293	chr5	140803492	C	T	0.77989	1	0.00041	0.96	0.011
rs6890456	chr5	140808956	A	T	0.0445	1	0.00041	1.084	0.023
rs6876587	chr5	153103261	A	G	0.56355	1	0.00041	1.036	0.01
rs13166799	chr5	153108631	C	T	0.4407	1	0.00041	0.966	0.01
rs67227570	chr5	171972300	C	T	0.19719	1	0.00041	0.957	0.012
rs144535335	chr6	13721471	C	T	0.03887	1	0.00041	0.91	0.027
rs60749212	chr6	20244426	A	G	0.9062	1	0.00041	0.944	0.016
rs139410431	chr6	28537908	C	T	0.95586	1	0.00041	0.922	0.023
rs114807698	chr6	28696816	A	C	0.95426	1	0.00041	0.924	0.022
rs112749557:CTTT	chr6	28772480	D	I	0.04967	1	0.00041	1.08	0.022
rs9461503	chr6	29061630	A	G	0.94994	1	0.00041	0.927	0.021
rs769598192	chr6	48571422	C	T	0.99859	1	0.00041	2.63	0.293
rs145192868	chr6	68665442	A	T	0.00259	1	0.00041	0.678	0.115
rs36048534	chr6	68756957	D	I	0.6945	1	0.00041	1.038	0.01
rs148918704	chr6	87243324	C	T	0.01326	1	0.00041	0.85	0.047
rs141645872	chr6	92337476	D	I	0.4648	1	0.00041	0.966	0.01
rs560180860	chr6	96445628	D	I	0.10708	1	0.00041	1.057	0.015
rs2354551	chr6	107137833	C	T	0.21903	1	0.00041	0.959	0.012
rs9374040	chr6	108997435	A	G	0.29847	1	0.00041	0.963	0.011
rs6911838	chr6	109799923	C	T	0.35324	1	0.00041	0.965	0.01
rs79063197	chr6	142611964	A	G	0.01765	1	0.00041	0.868	0.041
rs181406707	chr7	17950890	A	G	0.99852	1	0.00041	0.638	0.123
rs146541296	chr7	67865306	C	T	0.01216	1	0.00041	1.183	0.047
rs149955166	chr7	70810917	A	C	0.97911	1	0.00041	0.891	0.032
rs75340875	chr7	70813940	A	C	0.02095	1	0.00041	1.121	0.032
rs17464549	chr7	70815188	A	C	0.97906	1	0.00041	0.891	0.032
rs77972693	chr7	70816323	A	G	0.02094	1	0.00041	1.122	0.032
rs76568020	chr7	70819735	A	G	0.02088	1	0.00041	1.122	0.032
rs75012092	chr7	70822177	C	G	0.97912	1	0.00041	0.891	0.032
rs140536503	chr7	115784648	C	T	0.002	1	0.00041	1.462	0.105
rs77982252	chr7	117687319	C	T	0.01109	1	0.00041	1.169	0.043
rs36110456	chr7	123925722	D	I	0.81954	1	0.00041	1.046	0.013
rs6942938	chr7	132504081	C	T	0.55013	1	0.00041	1.035	0.01
rs9649043	chr7	132527075	C	T	0.50219	1	0.00041	0.967	0.01
rs71520041	chr7	138742058	D	I	0.44822	1	0.00041	0.966	0.01
rs187273954	chr8	11346116	A	G	0.99894	1	0.00041	2.094	0.227
rs4377925	chr8	11548364	A	G	0.00951	1	0.00041	0.762	0.079
rs545999395	chr8	48905649	A	G	0.99633	1	0.00041	0.737	0.084
rs749038126	chr8	61917505	D	I	0.95508	1	0.00041	1.133	0.036
rs12676620	chr8	74110855	A	G	0.35525	1	0.00041	0.965	0.01
rs146925461	chr8	96710147	C	T	0.99787	1	0.00041	1.57	0.135
rs34776652	chr8	105981491	C	T	0.19523	1	0.00041	0.958	0.012
rs13263927	chr8	137137417	C	G	0.99311	1	0.00041	1.281	0.072
rs560307656	chr9	20521075	D	I	0.42022	1	0.00041	0.966	0.01
rs111701568	chr9	30640108	A	G	0.98044	1	0.00041	0.889	0.033
rs113141991	chr9	30671308	A	G	0.9808	1	0.00041	0.888	0.033
rs62571537	chr9	80116661	C	T	0.15888	1	0.00041	1.048	0.013
rs12684014	chr9	81446368	A	C	0.84198	1	0.00041	1.049	0.014
rs59962995	chr9	86658894	A	C	0.00194	1	0.00041	1.439	0.1
rs536709880	chr9	103560694	C	G	0.01004	1	0.00041	1.197	0.05
rs7049223	chr9	107773452	A	G	0.90761	1	0.00041	0.944	0.016
rs13296973	chr9	122659318	A	C	0.59456	1	0.00041	1.037	0.01
rs540732863	chr9	132231177	D	I	0.01198	1	0.00041	1.176	0.045
rs74399822	chr10	3686081	D	I	0.90647	0.924	0.00041	1.063	0.017
rs4567349	chr10	3718285	G	T	0.81658	0.934	0.00041	1.046	0.013
rs61847282	chr10	23533555	A	G	0.91236	0.938	0.00041	0.941	0.017
rs73273212	chr10	73823332	A	G	0.91218	0.994	0.00041	0.943	0.017
rs112214754	chr10	102185561	C	G	0.23495	0.953	0.00041	1.042	0.011
rs57025426	chr10	102205868	A	G	0.22485	0.974	0.00041	1.042	0.012
rs11432078	chr10	102220325	D	I	0.22703	0.992	0.00041	1.041	0.011
rs4919465	chr10	102221703	C	T	0.22542	0.986	0.00041	1.041	0.011
rs11190570	chr10	102227702	C	G	0.77452	0.987	0.00041	0.961	0.011
rs10883497	chr10	102228519	C	T	0.77452	0.987	0.00041	0.961	0.011
rs75625847	chr10	114937385	C	G	0.05913	0.913	0.00041	1.077	0.021
rs11246009	chr11	223733	A	T	0.84261	0.978	0.00041	0.954	0.013
rs34742470	chr11	4945199	C	T	0.13015	0.999	0.00041	1.051	0.014
rs7936802	chr11	12982058	A	C	0.37784	0.949	0.00041	1.037	0.01
rs7936803	chr11	12982063	A	T	0.37787	0.949	0.00041	1.037	0.01
rs115970065	chr11	24210821	A	T	0.00288	0.964	0.00041	0.687	0.111
rs72292324	chr11	36356955	D	I	0.54962	0.905	0.00041	1.037	0.01
rs1857932	chr11	41416930	C	T	0.6774	0.975	0.00041	0.964	0.01
rs11036382	chr11	41417707	A	T	0.3225	0.976	0.00041	1.038	0.01
rs12418587	chr11	41537789	A	G	0.33614	0.978	0.00041	0.965	0.01
rs12417356	chr11	41537877	C	T	0.66386	0.978	0.00041	1.037	0.01
rs1911162	chr11	41538824	A	G	0.33613	0.978	0.00041	0.965	0.01
rs2510890	chr11	107657595	C	T	0.56426	0.983	0.00041	0.967	0.01
rs2617171	chr12	10561279	C	G	0.67339	0.977	0.00041	1.038	0.01
rs368042971	chr12	21792212	G	T	0.99899	0.939	0.00041	0.575	0.151
rs60462646	chr12	21845562	C	T	0.99895	0.903	0.00041	0.572	0.152
rs11172459	chr12	39918214	A	G	0.78398	0.991	0.00041	0.96	0.012
rs10877070	chr12	39919706	A	G	0.78399	0.991	0.00041	0.96	0.012
rs113952013	chr12	39920388	C	T	0.78399	0.991	0.00041	0.96	0.012
rs11172493	chr12	39929759	A	G	0.78416	0.992	0.00041	0.96	0.012
rs755037924	chr12	104954953	D	I	0.78447	0.983	0.00041	1.043	0.012
rs79534399	chr12	111232915	A	G	0.9909	0.963	0.00041	0.845	0.047
rs183075265	chr12	111233998	C	T	0.9909	0.963	0.00041	0.845	0.047
rs118157660	chr12	111234158	A	C	0.9909	0.963	0.00041	0.845	0.047
rs188467119	chr12	111234207	C	G	0.9909	0.963	0.00041	0.845	0.047
rs146998830	chr12	111236933	A	G	0.9909	0.963	0.00041	0.845	0.047
rs142121348	chr12	111242614	A	T	0.0091	0.962	0.00041	1.183	0.047
rs12231268	chr12	117528461	C	G	0.1619	0.977	0.00041	0.954	0.013
rs143693859	chr13	36136571	C	T	0.00466	0.923	0.00041	0.757	0.081
rs6561322	chr13	47163185	A	T	0.19378	0.947	0.00041	1.045	0.012
rs9536452	chr13	54106299	A	T	0.57013	0.986	0.00041	1.036	0.01
rs1478663	chr13	55226942	G	T	0.99867	0.977	0.00041	0.641	0.122
rs2999501	chr13	94106442	A	C	0.42724	0.997	0.00041	0.967	0.01
rs10136999	chr14	29174891	C	G	0.47328	0.965	0.00041	0.967	0.01
rs7359075	chr14	29177268	A	G	0.47376	0.965	0.00041	0.967	0.01
rs10151801	chr14	29182663	A	G	0.52647	0.964	0.00041	1.035	0.01
rs9323561	chr14	72031563	A	C	0.7546	0.97	0.00041	0.961	0.011
rs2078435	chr14	73350595	A	G	0.13558	0.963	0.00041	0.95	0.014
rs73517027	chr16	4893178	G	T	0.91017	0.985	0.00041	1.062	0.017
rs76150279	chr16	19339935	C	T	0.00211	0.938	0.00041	1.455	0.103
rs144704755	chr16	81974064	D	I	0.03021	0.979	0.00041	0.904	0.029
rs4792127	chr17	11217532	A	G	0.43921	0.977	0.00041	0.966	0.01
rs4985766	chr17	16887621	A	C	0.47127	0.946	0.00041	0.966	0.01
rs4430812	chr17	75925820	C	T	0.15013	0.986	0.00041	1.049	0.013
rs59243046	chr18	10098944	A	G	0.68139	0.958	0.00041	1.038	0.011
rs112157618	chr18	43924298	A	G	0.96648	0.906	0.00041	0.907	0.028
rs57975088	chr18	54748832	G	T	0.99888	0.91	0.00041	0.611	0.134
rs73432859	chr18	54749487	A	G	0.00112	0.91	0.00041	1.636	0.134
rs485488	chr18	58160716	A	G	0.93077	0.99	0.00041	1.07	0.019
rs749384117	chr19	51558350	C	T	0.99896	0.966	0.00041	2.408	0.28
rs6131506	chr20	1420757	C	T	0.41294	0.986	0.00041	1.036	0.01
rs6135062	chr20	1462975	A	G	0.86384	0.991	0.00041	0.952	0.014
rs6110207	chr20	1474763	G	T	0.13459	0.982	0.00041	1.051	0.014
rs6079361	chr20	1475139	C	T	0.86588	0.98	0.00041	0.951	0.014
rs7269117	chr20	10478939	A	G	0.00505	0.945	0.00041	0.775	0.074
rs116348972	chr20	10595641	A	G	0.99562	0.99	0.00041	1.306	0.078
rs6067513	chr20	49305121	C	T	0.73768	0.952	0.00041	1.041	0.011
rs1950113	chrX	31321018	A	T	0.91691	1	0.00041	1.061	0.017
rs764259859	chrX	33172305	A	G	0.997	1	0.00041	1.51	0.123
rs6151321	chrX	78348951	D	I	0.51382	1	0.00041	0.971	0.008
rs12846456	chrX	78352471	A	G	0.52375	1	0.00041	0.97	0.008
rs12557751	chrX	78367637	A	G	0.47806	1	0.00041	1.03	0.008
rs12848524	chrX	78374225	A	C	0.52369	1	0.00041	0.97	0.008
rs4463563	chrX	78472889	A	G	0.5237	1	0.00041	0.97	0.008
rs5959302	chrX	78586413	C	T	0.6069	1	0.00041	0.97	0.009
rs144539117	chrX	95588887	A	G	0.0056	1	0.00041	1.24	0.06
rs6627845	chrX	150239615	A	G	0.49438	1	0.00041	1.029	0.008
rs5924871	chrX	150244737	A	G	0.49076	1	0.00041	1.029	0.008
rs657563	chrX	150313729	C	T	0.30156	1	0.00041	1.034	0.009
rs80116214	chr1	25510109	A	C	0.9456	0.92	0.00042	0.926	0.022
rs56239430	chr1	43876994	C	G	0.79835	0.954	0.00042	0.958	0.012
rs12405532	chr1	43882935	A	G	0.20202	0.961	0.00042	1.044	0.012
rs6687571	chr1	43957515	A	G	0.64843	0.977	0.00042	0.965	0.01
rs2039528	chr1	43960530	A	G	0.35148	0.977	0.00042	1.037	0.01
rs10749850	chr1	44205094	C	T	0.2825	0.963	0.00042	1.039	0.011
rs116054407	chr1	73199427	A	T	0.98561	0.964	0.00042	0.868	0.039
rs12565252	chr1	73344155	C	G	0.54548	0.958	0.00042	1.036	0.01
rs11382895	chr1	73847698	D	I	0.53417	0.915	0.00042	0.966	0.01
rs2211498	chr1	154896032	A	G	0.06351	0.976	0.00042	0.931	0.02
rs1800473	chr1	155205331	C	T	0.70593	0.973	0.00042	1.038	0.011
rs147403880	chr1	177348324	C	T	0.89128	0.993	0.00042	1.057	0.016
rs12120651	chr1	177349206	C	G	0.89131	0.994	0.00042	1.057	0.016
rs12117373	chr1	177349346	A	T	0.10869	0.994	0.00042	0.946	0.016
rs111559127	chr1	177350608	A	G	0.10869	0.994	0.00042	0.946	0.016
rs12117052	chr1	177359059	A	T	0.10856	0.993	0.00042	0.946	0.016
rs12120407	chr1	177359154	A	G	0.89144	0.993	0.00042	1.057	0.016
rs10913318	chr1	177360808	A	T	0.89142	0.994	0.00042	1.057	0.016
rs10913319	chr1	177360960	C	T	0.10858	0.994	0.00042	0.946	0.016
rs79049045	chr1	177361405	G	T	0.10859	0.994	0.00042	0.946	0.016
rs17660645	chr1	177361653	C	T	0.89141	0.994	0.00042	1.057	0.016
rs74998655	chr1	177361718	A	T	0.89142	0.994	0.00042	1.057	0.016
rs75380283	chr1	177361725	C	T	0.10858	0.994	0.00042	0.946	0.016
rs79182897	chr1	191957657	C	T	0.99722	0.986	0.00042	0.706	0.096
rs60604726	chr1	204223104	A	G	0.99681	0.987	0.00042	1.381	0.095
rs2184658	chr1	221052457	C	G	0.18892	0.985	0.00042	1.044	0.012
rs138432756	chr2	350804	A	G	0.96317	0.905	0.00042	0.912	0.026
rs72798427	chr2	30119147	C	T	0.03346	0.982	0.00042	0.908	0.028
rs6419610	chr2	44129774	A	G	0.57469	0.945	0.00042	0.966	0.01
rs78940908	chr2	58921049	C	G	0.42697	0.979	0.00042	0.966	0.01
rs77487004	chr2	82456396	C	T	0.08708	0.917	0.00042	1.063	0.017
rs145998916	chr2	83523474	C	T	0.00716	0.921	0.00042	1.223	0.056
rs10928607	chr2	138122008	A	G	0.68409	0.948	0.00042	0.964	0.01
rs757930	chr2	159464424	A	C	0.62785	0.979	0.00042	0.966	0.01
rs2711073	chr2	159525516	A	T	0.50234	0.983	0.00042	1.035	0.01
rs147674753	chr2	160360639	D	I	0.78977	0.968	0.00042	1.044	0.012
rs7740	chr2	242613133	G	T	0.37584	0.906	0.00042	1.037	0.01
rs78657844	chr3	17024594	A	G	0.96601	0.928	0.00042	0.91	0.026
rs528576565	chr3	27654671	C	T	0.0048	0.967	0.00042	0.77	0.076
rs11130252	chr3	50591727	A	G	0.87723	0.986	0.00042	0.95	0.014
rs34846525	chr3	50667463	C	T	0.11697	0.992	0.00042	1.053	0.015
rs34283391	chr3	50738104	D	I	0.86899	0.996	0.00042	0.952	0.014
rs71631076	chr3	50807888	D	I	0.87936	0.992	0.00042	0.95	0.015
rs57642230	chr3	50996082	C	T	0.11849	0.995	0.00042	1.053	0.015
rs66568921	chr3	85672018	G	T	0.6504	0.989	0.00042	1.037	0.01
rs181462447	chr3	87477669	A	C	0.99879	0.921	0.00042	1.79	0.176
rs149898163	chr3	89568422	D	I	0.25447	0.967	0.00042	1.04	0.011
rs1358008	chr3	104913278	A	C	0.75284	0.954	0.00042	0.961	0.011
rs144700544	chr3	118775184	C	T	0.98097	0.965	0.00042	1.135	0.037
rs575501908	chr3	119583842	A	C	0.99859	0.972	0.00042	0.599	0.14
rs11717446	chr3	148644848	A	T	0.78117	0.968	0.00042	1.043	0.012
rs16861176	chr3	148656318	C	T	0.27166	0.998	0.00042	0.963	0.011
rs13081555	chr3	153120126	A	G	0.77517	0.992	0.00042	1.042	0.012
rs10935933	chr3	153154451	C	T	0.71873	0.959	0.00042	1.04	0.011
rs9864335	chr3	153154866	C	T	0.71861	0.959	0.00042	1.04	0.011
rs114675066	chr3	169513132	C	T	0.98341	0.993	0.00042	0.876	0.037
rs73811311	chr4	30474442	C	T	0.79605	0.99	0.00042	1.043	0.012
rs12374418	chr4	30550919	A	C	0.81599	0.994	0.00042	1.045	0.013
rs10446674	chr4	35542828	A	G	0.00879	0.901	0.00042	0.823	0.056
rs9996230	chr4	133714445	C	T	0.46289	0.973	0.00042	0.933	0.02
rs72738312	chr4	151647431	A	G	0.99772	0.98	0.00042	1.481	0.116
rs180714606	chr4	151647942	A	G	0.99771	0.977	0.00042	1.481	0.116
rs190447932	chr4	151651800	A	G	0.00228	0.979	0.00042	0.675	0.117
rs181622442	chr4	151651801	C	T	0.00228	0.979	0.00042	0.675	0.117
rs72738321	chr4	151655603	C	T	0.99772	0.979	0.00042	1.481	0.117
rs56029632	chr4	151664776	A	G	0.00228	0.978	0.00042	0.675	0.117
rs55768818	chr4	151664806	A	G	0.99772	0.978	0.00042	1.481	0.117
rs56057309	chr4	151664807	A	T	0.99772	0.978	0.00042	1.481	0.117
rs2067517	chr4	174612607	C	T	0.35573	0.984	0.00042	0.965	0.01
rs6860739	chr5	7159570	A	G	0.13781	0.901	0.00042	0.949	0.015
rs12516822	chr5	7178103	A	G	0.80469	0.903	0.00042	1.046	0.013
rs2962688	chr5	8898369	C	T	0.60879	0.949	0.00042	0.966	0.01
rs2962676	chr5	8912731	A	G	0.60802	0.977	0.00042	0.966	0.01
rs13164823	chr5	26688754	C	T	0.13574	0.996	0.00042	0.951	0.014
rs537854681	chr5	134890157	G	T	0.99552	1	0.00042	0.716	0.093
rs7713034	chr5	140829415	C	T	0.78045	1	0.00042	0.96	0.012
rs116482948	chr5	159641514	A	T	0.98395	1	0.00042	0.87	0.039
rs17672578	chr5	169859498	C	T	0.01573	1	0.00042	1.14	0.037
rs17740076	chr5	169859671	C	G	0.9843	1	0.00042	0.877	0.037
rs17740088	chr5	169860850	A	T	0.9843	1	0.00042	0.877	0.037
rs149045429	chr6	28490915	C	T	0.95724	1	0.00042	0.921	0.023
rs148584123	chr6	28700457	C	G	0.95425	1	0.00042	0.924	0.022
rs142535185	chr6	29071904	A	C	0.05007	1	0.00042	1.079	0.021
rs56066225	chr6	29077391	C	G	0.94992	1	0.00042	0.927	0.021
rs55935025	chr6	29079199	A	G	0.05008	1	0.00042	1.079	0.021
rs533287569	chr6	29424241	C	T	0.00218	1	0.00042	0.589	0.158
rs12197667	chr6	68699644	A	G	0.20326	1	0.00042	0.959	0.012
rs9454409	chr6	68714977	G	T	0.79275	1	0.00042	1.043	0.012
rs5877418	chr6	75150135	D	I	0.75397	1	0.00042	1.044	0.012
rs187276721	chr6	75187347	A	C	0.00428	1	0.00042	1.285	0.07
rs9362890	chr6	92269558	A	T	0.4151	1	0.00042	0.965	0.01
rs35003285	chr6	96425676	A	C	0.89068	1	0.00042	0.947	0.015
rs76485532	chr6	96426484	A	C	0.89071	1	0.00042	0.947	0.015
rs9374366	chr6	97566363	C	T	0.17893	1	0.00042	0.956	0.013
rs79245415	chr6	98323549	C	G	0.12529	1	0.00042	0.945	0.016
rs568458083	chr6	98368210	D	I	0.99648	1	0.00042	1.605	0.139
rs9400240	chr6	108997611	A	G	0.29839	1	0.00042	0.963	0.011
rs188474669	chr6	122221699	C	T	0.00384	1	0.00042	0.717	0.097
rs117408272	chr6	140313735	A	G	0.99167	1	0.00042	1.247	0.064
rs34815722	chr6	158611905	D	I	0.86412	1	0.00042	0.951	0.014
rs35508045	chr6	158614528	A	G	0.86729	1	0.00042	0.951	0.014
rs182875666	chr6	167768490	C	T	0.00176	1	0.00042	1.471	0.106
rs13240649	chr7	3256973	A	G	0.58105	1	0.00042	1.036	0.01
rs34614185	chr7	3263848	D	I	0.89306	1	0.00042	0.946	0.016
rs954660	chr7	12425352	C	G	0.98147	1	0.00042	1.14	0.038
rs115918007	chr7	22896343	A	C	0.80866	1	0.00042	1.044	0.012
rs12539018	chr7	52740235	A	G	0.63311	1	0.00042	0.966	0.01
rs117491745	chr7	69325512	A	G	0.00706	1	0.00042	0.792	0.068
rs34605096	chr7	123860858	C	T	0.07108	1	0.00042	0.935	0.019
rs10952333	chr7	151636309	C	T	0.67499	1	0.00042	1.037	0.01
rs2168260	chr8	38396338	G	T	0.10185	1	0.00042	1.061	0.017
rs116958209	chr8	69000055	C	T	0.01949	1	0.00042	1.129	0.034
rs6991677	chr8	105981846	A	G	0.8035	1	0.00042	1.044	0.012
rs570465473	chr8	113051729	A	G	0.99856	1	0.00042	0.66	0.114
rs60390250	chr8	144677103	C	T	0.82849	1	0.00042	1.047	0.013
rs139888428	chr9	1679029	A	C	0.01198	1	0.00042	1.162	0.042
rs10971228	chr9	32937633	A	T	0.96905	1	0.00042	1.108	0.03
rs10971229	chr9	32937636	A	C	0.96904	1	0.00042	1.108	0.03
rs7037541:G	chr9	85990027	C	G	0.19217	1	0.00042	0.957	0.013
rs7041490	chr9	86656154	C	G	0.00194	1	0.00042	1.438	0.1
rs7047442	chr9	107760517	C	T	0.09215	1	0.00042	1.061	0.017
rs79220100	chr9	107762934	C	T	0.09166	1	0.00042	1.061	0.017
rs116555648	chr9	108679457	C	T	0.00164	1	0.00042	0.548	0.181
rs952191	chr9	122660715	A	T	0.40737	1	0.00042	0.966	0.01
rs1333910	chr9	122662247	C	T	0.59373	1	0.00042	1.037	0.01
rs192868632	chr9	132868853	C	T	0.0019	1	0.00042	0.548	0.18
9:140390747	chr9	140390747	C	T	0.00116	1	0.00042	0.496	0.214
rs12217707	chr10	3695733	C	T	0.91712	0.994	0.00042	1.064	0.018
rs7090150	chr10	102173446	G	T	0.23703	0.954	0.00042	1.041	0.011
rs10883483	chr10	102174244	C	T	0.76297	0.954	0.00042	0.961	0.011
rs11190531	chr10	102187310	A	T	0.76504	0.953	0.00042	0.96	0.011
rs7081063	chr10	102201944	G	T	0.22484	0.974	0.00042	1.042	0.012
rs7081003	chr10	102202112	C	T	0.22485	0.974	0.00042	1.042	0.012
rs7080884	chr10	102202136	A	G	0.22484	0.974	0.00042	1.042	0.012
rs2003284	chr10	102202338	A	G	0.22484	0.974	0.00042	1.042	0.012
rs11190541	chr10	102203071	A	G	0.2249	0.974	0.00042	1.042	0.012
rs11190562	chr10	102215692	A	G	0.77459	0.986	0.00042	0.961	0.011
rs11193101	chr10	108680184	A	C	0.04065	0.986	0.00042	1.088	0.024
rs9919632	chr11	11593110	G	T	0.15722	0.924	0.00042	0.952	0.014
rs146166149	chr11	12979758	D	I	0.37973	0.951	0.00042	1.036	0.01
rs4420242	chr11	12984052	G	T	0.62209	0.949	0.00042	0.965	0.01
rs532421946	chr11	88420747	D	I	0.76045	0.971	0.00042	0.961	0.011
rs7120279	chr11	95720275	C	T	0.79534	0.972	0.00042	0.959	0.012
rs226092	chr11	110617469	A	G	0.25957	0.944	0.00042	1.082	0.022
rs201379833	chr11	125548870	D	I	0.94178	0.948	0.00042	0.93	0.021
rs368848968	chr12	21789164	C	T	0.999	0.944	0.00042	0.573	0.151
rs186098309	chr12	111219076	C	G	0.0091	0.963	0.00042	1.182	0.047
rs139544782	chr12	111225106	C	G	0.9909	0.963	0.00042	0.846	0.047
rs146434290	chr12	111226011	C	T	0.0091	0.963	0.00042	1.182	0.047
rs75371512	chr12	111226978	C	T	0.0091	0.963	0.00042	1.182	0.047
rs58801835	chr13	47237471	D	I	0.43163	0.975	0.00042	1.036	0.01
rs73178185	chr13	47838678	C	T	0.98347	0.994	0.00042	0.875	0.037
rs35327734	chr14	29177726	C	T	0.47376	0.965	0.00042	0.967	0.01
rs10141380	chr14	84787312	G	T	0.24255	0.981	0.00042	1.04	0.011
rs72742861	chr15	66280111	C	T	0.08534	0.977	0.00042	1.063	0.017
rs6494541	chr15	66283046	A	G	0.78227	0.946	0.00042	0.959	0.012
rs148623094	chr15	79220516	D	I	0.08109	0.928	0.00042	1.066	0.018
rs4786816	chr16	6148030	A	G	0.60515	0.962	0.00042	1.038	0.01
rs875188:T	chr17	75751230	C	T	0.31515	0.97	0.00042	1.077	0.021
rs79630114:T	chr18	679878	C	T	0.0011	0.948	0.00042	1.675	0.141
rs9964540	chr18	2643558	A	G	0.98903	0.981	0.00042	0.85	0.045
rs62077209	chr18	27875924	C	G	0.19559	0.993	0.00042	0.958	0.012
rs62090557	chr18	42728626	A	G	0.61136	0.991	0.00042	0.966	0.01
rs112666708	chr18	58457314	A	C	0.01566	0.983	0.00042	1.143	0.038
rs114603424	chr18	58516122	C	T	0.01212	0.981	0.00042	1.163	0.042
rs11881824	chr19	22710305	A	G	0.83945	0.991	0.00042	0.955	0.013
rs62116650	chr19	28392496	A	G	0.89547	0.969	0.00042	1.058	0.016
rs139643250	chr19	49517146	C	T	0.07861	0.945	0.00042	0.937	0.019
rs3795051	chr19	49520890	A	G	0.9213	0.944	0.00042	1.067	0.019
rs6135095	chr20	1474405	A	C	0.86533	0.983	0.00042	0.951	0.014
rs6110215	chr20	1477051	A	G	0.86544	0.982	0.00042	0.951	0.014
rs6105233	chr20	1477434	C	G	0.13455	0.982	0.00042	1.051	0.014
rs6105234	chr20	1477661	C	G	0.86545	0.982	0.00042	0.951	0.014
rs1783390	chr21	23247498	C	T	0.17564	0.99	0.00042	1.045	0.013
rs140147737	chr22	24225322	A	G	0.99833	0.902	0.00042	1.738	0.167
rs1555050	chr22	50627253	C	T	0.75158	0.989	0.00042	0.96	0.012
rs141721109	chrX	9348065	C	T	0.00222	1	0.00042	1.377	0.088
rs1337534	chrX	78355574	C	T	0.47627	1	0.00042	1.03	0.008
rs75519350	chrX	78391883	D	I	0.51494	1	0.00042	0.971	0.008
rs5912799	chrX	78442048	C	G	0.52164	1	0.00042	0.971	0.008
rs756044828	chrX	95801169	D	I	0.99795	1	0.00042	1.974	0.209
rs142084010	chrX	100751960	C	G	0.99538	1	0.00042	1.278	0.072
rs192943767	chrX	108831195	A	T	0.0152	1	0.00042	0.86	0.044
rs183175623	chrX	146324352	G	T	0.00198	1	0.00042	0.604	0.154
rs12845940	chrX	150187695	A	T	0.61419	1	0.00042	1.03	0.009
rs10909821	chr1	3808194	A	G	0.02116	0.955	0.00043	1.129	0.034
rs72849327	chr1	3810280	A	G	0.97884	0.954	0.00043	0.886	0.034
rs12145578	chr1	107466643	G	T	0.28115	0.99	0.00043	1.039	0.011
rs569993553	chr1	166012968	D	I	0.95605	0.949	0.00043	0.919	0.024
rs11578303	chr1	177352348	C	G	0.10868	0.994	0.00043	0.947	0.016
rs75381319	chr1	177352414	C	T	0.10873	0.993	0.00043	0.946	0.016
rs112872331	chr1	177353247	C	T	0.89115	0.993	0.00043	1.057	0.016
rs10913317	chr1	177355420	A	G	0.89144	0.994	0.00043	1.055	0.016
rs11811526	chr1	177357434	A	G	0.10857	0.994	0.00043	0.946	0.016
rs11799430	chr1	177357812	C	T	0.89143	0.994	0.00043	1.057	0.016
rs11803846	chr1	177357817	C	T	0.10857	0.994	0.00043	0.946	0.016
rs11800566	chr1	177357961	A	G	0.89143	0.994	0.00043	1.057	0.016
rs76020849	chr1	177358264	A	G	0.89143	0.994	0.00043	1.057	0.016
rs17608544	chr1	177358310	C	T	0.89143	0.994	0.00043	1.057	0.016
rs115945192	chr1	177358392	C	T	0.10858	0.994	0.00043	0.946	0.016
rs12117677	chr1	177358514	C	T	0.89143	0.994	0.00043	1.057	0.016
rs149199535	chr1	177361521	D	I	0.10882	0.993	0.00043	0.946	0.016
rs148487618	chr1	177361783	D	I	0.89092	0.995	0.00043	1.055	0.016
rs551500240	chr1	177370038	D	I	0.10892	0.994	0.00043	0.947	0.016
rs74155480	chr1	209571163	A	G	0.0014	0.945	0.00043	1.564	0.123
rs34180575	chr1	221057173	C	T	0.18674	0.986	0.00043	1.044	0.012
rs6727236	chr2	29543135	A	G	0.1514	0.989	0.00043	1.048	0.013
rs72798429	chr2	30119396	C	G	0.96677	0.984	0.00043	1.102	0.028
rs4444478	chr2	30122294	A	G	0.03326	0.987	0.00043	0.908	0.028
rs2674047	chr2	59768685	A	T	0.68923	0.985	0.00043	1.038	0.01
rs2674048	chr2	59769012	C	T	0.31078	0.985	0.00043	0.964	0.01
rs115864835	chr2	61878036	C	T	0.99119	0.922	0.00043	0.837	0.05
rs115938300	chr2	184995375	A	C	0.98019	0.941	0.00043	0.885	0.034
rs10205627	chr2	224198926	A	G	0.82363	0.961	0.00043	0.956	0.013
rs13099869	chr3	50515600	A	C	0.86964	0.989	0.00043	0.951	0.014
rs13089719	chr3	50707187	G	T	0.11848	0.994	0.00043	1.053	0.015
rs34266990	chr3	50720265	A	G	0.11852	0.995	0.00043	1.053	0.015
rs35566897	chr3	50720888	G	T	0.88148	0.995	0.00043	0.95	0.015
rs71829596	chr3	50788701	D	I	0.88087	0.998	0.00043	0.95	0.015
rs34712521	chr3	50844836	A	C	0.88144	0.996	0.00043	0.95	0.015
rs35573736	chr3	50859809	D	I	0.11932	0.999	0.00043	1.052	0.015
rs34830332	chr3	50860102	D	I	0.11931	0.999	0.00043	1.052	0.015
rs58612314	chr3	50935422	G	T	0.88069	0.999	0.00043	0.95	0.015
rs141005318	chr3	50942949	C	G	0.88069	0.999	0.00043	0.95	0.015
rs542624407	chr3	50943827	D	I	0.11931	0.999	0.00043	1.052	0.015
rs144378094	chr3	83953984	D	I	0.01475	0.912	0.00043	1.151	0.04
rs11127890	chr3	85496631	C	T	0.25195	0.991	0.00043	1.04	0.011
rs57670516	chr3	89419645	C	T	0.7381	0.969	0.00043	0.962	0.011
rs72109786	chr3	89420089	D	I	0.73883	0.966	0.00043	0.962	0.011
rs34120138	chr3	153120295	C	T	0.22484	0.992	0.00043	0.96	0.012
rs111539930	chr3	169515406	C	T	0.01658	0.993	0.00043	1.141	0.037
rs62296375	chr4	11586148	A	G	0.8715	0.955	0.00043	1.053	0.015
rs112664149	chr4	30475914	D	I	0.20506	0.995	0.00043	0.959	0.012
rs545074264	chr4	40644743	D	I	0.12128	0.941	0.00043	0.948	0.015
rs547205883	chr4	42271452	D	I	0.87627	0.981	0.00043	1.053	0.015
rs77923132	chr4	42276662	A	G	0.87657	0.984	0.00043	1.053	0.015
4:92474023	chr4	92474023	C	T	0.99882	0.945	0.00043	2.006	0.215
rs12648473	chr4	104941917	C	T	0.22848	0.962	0.00043	1.042	0.012
rs2963334	chr5	8901400	G	T	0.60831	0.96	0.00043	0.966	0.01
rs573082550:ATT	chr5	26690482	D	I	0.10147	0.974	0.00043	0.945	0.016
rs181026997	chr5	75674570	A	G	0.99458	1	0.00043	0.776	0.071
rs572572	chr5	80291040	A	C	0.1454	1	0.00043	0.952	0.014
rs188070247	chr5	151486324	G	T	0.99866	1	0.00043	1.878	0.191
rs72802856	chr5	152218952	A	G	0.7104	1	0.00043	0.964	0.011
rs146387713	chr5	152306358	D	I	0.70884	1	0.00043	0.964	0.01
rs7717329	chr5	153103954	A	G	0.44079	1	0.00043	0.966	0.01
rs202053781	chr5	153105916	C	G	0.55798	1	0.00043	1.035	0.01
rs77512136	chr5	169862626	A	G	0.9843	1	0.00043	0.877	0.037
rs149432497	chr6	28763730	A	G	0.04574	1	0.00043	1.082	0.022
rs148546245	chr6	29003820	A	C	0.05007	1	0.00043	1.079	0.021
rs9501644	chr6	29088868	A	T	0.94989	1	0.00043	0.928	0.021
esv3608755	chr6	39305314	X	Y	0.00395	1	0.00043	0.717	0.098
rs62414574	chr6	42486127	A	G	0.91008	1	0.00043	1.064	0.018
rs62414575	chr6	42486258	C	T	0.08993	1	0.00043	0.94	0.018
rs60871134	chr6	90707888	D	I	0.29692	1	0.00043	0.961	0.011
rs56330445	chr6	96424717	A	G	0.10914	1	0.00043	1.055	0.015
rs540784336	chr6	96428624	G	T	0.1098	1	0.00043	1.054	0.015
rs9398376	chr6	97712712	C	T	0.18905	1	0.00043	0.957	0.012
rs113345756	chr6	105717555	C	T	0.99662	1	0.00043	0.729	0.088
rs1935951	chr6	108999101	A	G	0.29836	1	0.00043	0.963	0.011
rs145498502	chr6	109572198	C	G	0.14318	1	0.00043	0.952	0.014
rs67591932	chr6	109690749	D	I	0.658	1	0.00043	1.037	0.01
rs67494326	chr6	109694204	D	I	0.65804	1	0.00043	1.037	0.01
rs567383334	chr6	141099407	C	T	0.99865	1	0.00043	0.622	0.131
rs137976005	chr6	143337547	C	T	0.99111	1	0.00043	0.837	0.05
rs113958721	chr6	153676007	C	G	0.04309	1	0.00043	1.085	0.023
rs76071267	chr6	153680266	A	G	0.95818	1	0.00043	0.92	0.023
rs556649849	chr6	161263101	D	I	0.38448	1	0.00043	1.037	0.01
rs12190057	chr6	161264201	A	G	0.38742	1	0.00043	1.036	0.01
rs13231905	chr7	3253186	C	T	0.27593	1	0.00043	1.039	0.011
rs184914638	chr7	16559286	A	T	0.00287	1	0.00043	0.671	0.118
rs148193741	chr7	30189515	A	G	0.00202	1	0.00043	0.64	0.133
rs11768004	chr7	77442119	G	T	0.26545	1	0.00043	1.039	0.011
rs848445	chr7	77572461	C	T	0.28338	1	0.00043	1.039	0.011
rs752598233	chr7	78973545	D	I	0.99541	1	0.00043	0.606	0.138
rs6971975	chr7	117642362	C	T	0.01115	1	0.00043	1.168	0.043
rs2074136	chr7	117643268	C	T	0.9888	1	0.00043	0.857	0.043
rs17140660	chr7	117685466	A	T	0.98891	1	0.00043	0.856	0.043
rs76300978	chr7	128948459	A	G	0.00188	1	0.00043	0.602	0.152
rs11762708	chr7	132495065	A	G	0.44991	1	0.00043	0.967	0.01
rs7790879	chr7	132512123	C	T	0.55009	1	0.00043	1.035	0.01
rs754652731	chr8	10190487	D	I	0.99861	1	0.00043	1.752	0.17
rs550213627	chr8	10512553	C	T	0.0035	1	0.00043	0.705	0.103
rs2241654	chr8	27293989	A	G	0.60223	1	0.00043	1.036	0.01
rs181676313	chr8	74110133	A	G	0.00399	1	0.00043	0.72	0.097
rs144609521	chr8	75960738	G	T	0.00605	1	0.00043	0.775	0.074
rs10102877	chr8	79598362	A	G	0.33927	1	0.00043	1.038	0.01
rs563042916	chr8	80420003	D	I	0.99646	1	0.00043	1.458	0.111
rs140428736	chr8	93875344	D	I	0.82303	1	0.00043	0.957	0.012
rs34007487	chr8	105968823	C	T	0.19549	1	0.00043	0.958	0.012
rs529521703	chr8	113415718	D	I	0.99875	1	0.00043	2.356	0.258
rs12550721	chr8	134175241	A	G	0.22662	1	0.00043	0.957	0.013
rs73718114	chr8	144684702	C	T	0.1724	1	0.00043	0.955	0.013
rs10757729	chr9	28328777	G	T	0.4006	1	0.00043	1.036	0.01
rs139888353	chr9	30640029	C	T	0.01958	1	0.00043	1.125	0.033
rs73444926	chr9	30649199	C	T	0.01971	1	0.00043	1.124	0.033
rs146874713	chr9	78357152	C	T	0.00213	1	0.00043	0.631	0.137
rs7037370	chr9	106101691	C	T	0.58208	1	0.00043	0.965	0.01
rs73664395	chr9	107755883	A	G	0.0922	1	0.00043	1.06	0.017
rs62566517	chr9	107761822	A	G	0.90832	1	0.00043	0.943	0.017
rs4743788	chr9	107775168	C	T	0.09241	1	0.00043	1.06	0.016
rs10818399	chr9	122657003	C	G	0.59553	1	0.00043	1.036	0.01
rs2151642	chr9	122657987	A	T	0.59477	1	0.00043	1.036	0.01
rs182795199	chr9	135698308	C	T	0.00534	1	0.00043	0.76	0.08
rs17486892	chr10	9280394	C	T	0.77683	0.981	0.00043	1.042	0.012
rs11258035	chr10	12908755	A	G	0.91611	0.997	0.00043	1.063	0.017
rs112126563	chr10	46166444	A	C	0.12525	0.903	0.00043	1.053	0.015
rs4537680	chr10	73710796	A	G	0.84501	0.979	0.00043	0.954	0.013
rs41284092	chr10	90537910	G	T	0.00484	0.924	0.00043	1.28	0.069
rs10674248	chr10	93662729	D	I	0.30079	0.976	0.00043	1.038	0.011
rs10883479	chr10	102162860	A	G	0.23741	0.935	0.00043	1.042	0.012
rs80351165	chr10	102164250	G	T	0.23678	0.933	0.00043	1.042	0.012
rs11190513	chr10	102165238	A	G	0.23694	0.933	0.00043	1.042	0.012
rs4917901	chr10	102201773	A	C	0.22484	0.974	0.00043	1.042	0.012
rs11190552	chr10	102206607	A	G	0.7751	0.974	0.00043	0.96	0.012
rs11190553	chr10	102207959	C	T	0.77516	0.974	0.00043	0.96	0.012
rs75063298	chr10	102213600	A	C	0.77514	0.974	0.00043	0.96	0.012
rs12219789	chr10	102213778	A	G	0.22487	0.974	0.00043	1.042	0.012
rs4919464	chr10	102221195	A	G	0.22543	0.986	0.00043	1.041	0.011
rs11190569	chr10	102227409	A	G	0.7745	0.987	0.00043	0.961	0.011
rs10883498	chr10	102228709	A	T	0.7745	0.987	0.00043	0.961	0.011
rs35360705	chr11	12966030	D	I	0.40657	0.926	0.00043	1.037	0.01
rs4757070	chr11	12981295	C	T	0.37775	0.949	0.00043	1.036	0.01
rs10831929	chr11	12981927	A	G	0.62219	0.949	0.00043	0.965	0.01
rs11036433	chr11	41535217	C	T	0.66385	0.979	0.00043	1.037	0.01
rs12577732	chr11	41538625	A	C	0.66388	0.978	0.00043	1.037	0.01
rs75992720	chr11	61605578	G	T	0.95534	0.998	0.00043	1.085	0.023
rs1254688	chr11	95606876	A	G	0.49679	0.988	0.00043	0.967	0.01
rs678335	chr11	107598722	G	T	0.41765	0.984	0.00043	0.967	0.01
rs1351517	chr11	107614501	A	C	0.60303	0.99	0.00043	1.036	0.01
rs141179071	chr12	21786904	A	G	0.99899	0.938	0.00043	0.575	0.151
rs76823304	chr12	109845255	C	T	0.98124	0.964	0.00043	1.141	0.038
rs2806944	chr13	53760085	A	G	0.53182	0.984	0.00043	0.967	0.01
rs9571599	chr13	67135011	A	G	0.88769	0.931	0.00043	1.057	0.016
rs55994724	chr13	69404576	C	G	0.79345	0.99	0.00043	1.043	0.012
rs9546417	chr13	84068459	C	G	0.17871	0.989	0.00043	0.957	0.013
rs9602198	chr13	84068563	A	G	0.82068	0.995	0.00043	1.045	0.013
rs7986297	chr13	105073316	A	G	0.59177	0.98	0.00043	1.036	0.01
rs7143445	chr14	21200948	A	G	0.58183	0.924	0.00043	1.037	0.01
rs3759622	chr14	24539763	C	T	0.01572	0.95	0.00043	0.87	0.04
rs34681858	chr14	29177443	C	T	0.52625	0.965	0.00043	1.035	0.01
rs11161030	chr14	29179452	A	T	0.47378	0.965	0.00043	0.967	0.01
rs2092682	chr14	29180061	C	T	0.52622	0.965	0.00043	1.035	0.01
rs12890008	chr14	29184319	A	C	0.47356	0.964	0.00043	0.967	0.01
rs4902942	chr14	72140659	A	T	0.7539	0.932	0.00043	0.96	0.012
rs4924120	chr15	37422849	C	T	0.27537	0.903	0.00043	1.079	0.021
rs17137318	chr16	4895038	A	G	0.91738	0.977	0.00043	1.064	0.018
rs7204067	chr16	5550523	A	G	0.87171	0.994	0.00043	1.052	0.014
rs181199546	chr16	67806436	A	G	0.9947	0.949	0.00043	0.793	0.065
rs4793980	chr17	46813531	A	G	0.86436	0.928	0.00043	0.95	0.014
rs566012976	chr17	75928036	D	I	0.15084	0.964	0.00043	1.049	0.014
rs62078542	chr17	75929052	A	C	0.13952	0.985	0.00043	1.05	0.014
rs34717847	chr18	11553100	D	I	0.82403	0.946	0.00043	0.956	0.013
rs62090556	chr18	42728617	C	T	0.38855	0.991	0.00043	1.036	0.01
rs557736342	chr19	5340890	D	I	0.02809	0.944	0.00043	0.899	0.03
rs75287599	chr19	49517140	C	T	0.07859	0.945	0.00043	0.937	0.019
rs6074709	chr20	1475635	A	G	0.8655	0.982	0.00043	0.951	0.014
rs6135105	chr20	1478429	C	T	0.13456	0.982	0.00043	1.051	0.014
rs78125820	chr20	10490680	C	T	0.00427	0.961	0.00043	0.76	0.081
rs149762640	chr21	24377038	C	T	0.00574	0.907	0.00043	1.247	0.062
rs9978684	chr21	29796192	A	G	0.64061	0.943	0.00043	0.965	0.01
rs9976052	chr21	29800873	C	T	0.36307	0.906	0.00043	1.038	0.01
rs74276730	chr21	40962116	C	T	0.9265	0.987	0.00043	1.069	0.019
rs766052509:GT	chrX	3072694	D	I	0.09561	1	0.00043	0.938	0.018
rs769727581	chrX	9517286	A	G	0.99808	1	0.00043	0.651	0.118
rs144192066	chrX	12541002	A	G	0.9984	1	0.00043	1.611	0.147
rs3015265	chrX	38120492	C	T	0.25228	1	0.00043	1.035	0.01
rs200436076	chrX	53461885	D	I	0.96293	1	0.00043	0.742	0.083
rs5958858	chrX	78350013	C	G	0.52362	1	0.00043	0.97	0.008
rs5912757	chrX	78370716	A	T	0.52357	1	0.00043	0.971	0.008
rs5912760	chrX	78377443	A	G	0.47642	1	0.00043	1.029	0.008
rs557132	chrX	154929412	C	T	0.21377	1	0.00043	1.126	0.034
rs72646751	chr1	17549713	G	T	0.06202	0.937	0.00044	0.931	0.021
rs11580890	chr1	43878905	C	T	0.79828	0.954	0.00044	0.958	0.012
rs10890261	chr1	44052377	G	T	0.22731	0.967	0.00044	1.042	0.012
rs11413313	chr1	63645846	D	I	0.78726	0.913	0.00044	1.044	0.012
rs4579707	chr1	73396527	C	T	0.45518	0.974	0.00044	0.967	0.01
rs10875021	chr1	96970844	A	G	0.94859	0.914	0.00044	1.083	0.023
rs12118657	chr1	177347299	A	G	0.89131	0.994	0.00044	1.055	0.016
rs10489222	chr1	177347423	A	G	0.10869	0.994	0.00044	0.947	0.016
rs12116918	chr1	177347685	G	T	0.89131	0.994	0.00044	1.055	0.016
rs2861978	chr1	177347989	G	T	0.89131	0.994	0.00044	1.055	0.016
rs12116929	chr1	177358497	C	T	0.89146	0.994	0.00044	1.055	0.016
rs35712416:T	chr1	177358760	G	T	0.10906	0.995	0.00044	0.947	0.016
rs142600672	chr1	177359769	D	I	0.10906	0.995	0.00044	0.947	0.016
rs11356430	chr1	177360046	D	I	0.89093	0.995	0.00044	1.055	0.016
rs17661163	chr1	177369816	G	T	0.10814	0.986	0.00044	0.946	0.016
rs12062178	chr1	191953282	A	G	0.99722	0.986	0.00044	0.707	0.096
rs12086131	chr1	191978505	A	C	0.99722	0.985	0.00044	0.707	0.096
rs73075559	chr1	204236957	G	T	0.99684	0.984	0.00044	1.383	0.095
rs116548196	chr1	210793055	A	G	0.02635	0.924	0.00044	1.117	0.031
rs520720	chr1	238050136	C	T	0.98726	0.974	0.00044	1.165	0.044
rs2636212	chr1	238053118	A	G	0.01268	0.973	0.00044	0.858	0.044
rs2058589	chr2	59756447	A	G	0.69844	0.978	0.00044	1.038	0.011
rs190994660	chr2	71446111	A	T	0.99884	0.988	0.00044	0.608	0.137
rs147404486	chr2	122612166	C	T	0.99837	0.902	0.00044	1.636	0.148
rs77233598	chr2	139272288	C	T	0.98713	0.969	0.00044	1.17	0.045
rs1424675	chr2	154975333	A	T	0.67823	0.973	0.00044	0.964	0.01
rs10624554	chr2	161622404	D	I	0.66623	0.984	0.00044	1.037	0.01
rs6736812	chr2	161625639	C	T	0.33162	0.984	0.00044	0.965	0.01
rs6724713	chr2	161631636	C	G	0.33701	0.976	0.00044	0.965	0.01
rs17221967	chr2	161770428	A	G	0.21284	0.97	0.00044	0.959	0.012
rs28692718	chr2	224179144	A	G	0.82035	0.945	0.00044	0.956	0.013
rs58963872	chr2	224198464	A	G	0.17643	0.96	0.00044	1.046	0.013
rs3768945	chr2	236972635	A	G	0.79503	0.986	0.00044	0.959	0.012
rs1400175	chr3	77205	A	C	0.29495	0.929	0.00044	0.963	0.011
rs2236963	chr3	50448632	A	G	0.86978	0.991	0.00044	0.951	0.014
rs2236968	chr3	50465975	A	G	0.13046	0.989	0.00044	1.051	0.014
rs35531616	chr3	50698231	C	T	0.11855	0.993	0.00044	1.052	0.015
rs2609002	chr3	50819957	A	G	0.88067	0.999	0.00044	0.95	0.015
rs35356902	chr3	50833091	D	I	0.88068	0.999	0.00044	0.95	0.015
rs201214650	chr3	50837802	D	I	0.88068	0.999	0.00044	0.95	0.015
rs200488062	chr3	50837815	D	I	0.88068	0.999	0.00044	0.95	0.015
rs150969490	chr3	50840777	A	C	0.11934	0.999	0.00044	1.052	0.015
rs142644375	chr3	50841815	A	G	0.11932	0.999	0.00044	1.052	0.015
rs143674630	chr3	50938605	D	I	0.11941	0.998	0.00044	1.052	0.015
rs34855107	chr3	50955224	A	G	0.88135	0.996	0.00044	0.95	0.015
rs142639694	chr3	50955876	C	T	0.11932	0.999	0.00044	1.052	0.015
rs144492659	chr3	50957357	C	G	0.11932	0.999	0.00044	1.052	0.015
rs139598233:G	chr3	50957392	C	G	0.11932	0.999	0.00044	1.052	0.015
rs34362742	chr3	50962514	D	I	0.88068	0.999	0.00044	0.95	0.015
rs11332345	chr3	51038094	D	I	0.12632	0.998	0.00044	1.051	0.014
rs6780738	chr3	71365496	A	G	0.7883	0.986	0.00044	0.96	0.012
rs17655548	chr3	71365665	A	G	0.79328	0.983	0.00044	0.959	0.012
rs190743928	chr3	83691748	A	C	0.02147	0.965	0.00044	1.121	0.032
rs150284292	chr3	83712146	A	T	0.02145	0.968	0.00044	1.121	0.032
rs1025531	chr3	85486931	A	T	0.74818	0.992	0.00044	0.962	0.011
rs9868427	chr3	85488462	C	T	0.25182	0.992	0.00044	1.04	0.011
rs9813512	chr3	85488646	G	T	0.74818	0.992	0.00044	0.962	0.011
rs9874740	chr3	85489906	A	G	0.74821	0.992	0.00044	0.962	0.011
rs13084531	chr3	85553994	C	G	0.23137	0.991	0.00044	1.041	0.011
rs79833085	chr3	148649659	A	C	0.78235	0.968	0.00044	1.043	0.012
rs4234295	chr3	153156297	C	T	0.7201	0.967	0.00044	1.039	0.011
rs73103098	chr4	10395592	C	T	0.98856	0.929	0.00044	0.852	0.045
rs6841521	chr4	30536556	C	T	0.1837	0.993	0.00044	0.957	0.013
rs7706819	chr5	26678537	A	G	0.13569	0.994	0.00044	0.952	0.014
rs148670144	chr5	87170388	A	G	0.01863	1	0.00044	1.14	0.037
rs2973442	chr5	90422216	C	T	0.16928	1	0.00044	0.955	0.013
rs1116078	chr5	98591861	C	T	0.40276	1	0.00044	0.965	0.01
rs559486072	chr5	151634862	A	T	0.99658	1	0.00044	0.583	0.15
rs4260728	chr5	152225997	A	C	0.71049	1	0.00044	0.964	0.011
rs549924829	chr5	152293238	D	I	0.2898	1	0.00044	1.038	0.011
rs56313315	chr5	152307156	C	T	0.2891	1	0.00044	1.038	0.011
rs199785134	chr5	152313890	D	I	0.70926	1	0.00044	0.964	0.011
rs72804781	chr5	152314450	C	T	0.71069	1	0.00044	0.964	0.011
rs10053447	chr5	153105318	C	T	0.57245	1	0.00044	1.036	0.01
rs148050510	chr5	154294816	C	G	0.98543	1	0.00044	1.162	0.043
rs270380	chr6	7760803	A	G	0.80902	1	0.00044	0.957	0.012
rs2327141:C	chr6	9184818	A	C	0.00943	1	0.00044	1.314	0.076
rs112862834	chr6	11587534	D	I	0.13718	1	0.00044	1.057	0.016
rs9358510	chr6	22198273	G	T	0.05755	1	0.00044	1.077	0.021
rs141472001	chr6	70966945	A	G	0.99894	1	0.00044	2.147	0.237
rs6908858	chr6	71990599	C	G	0.10351	1	0.00044	1.057	0.015
rs571279791	chr6	96427814	G	T	0.98902	1	0.00044	1.186	0.05
rs9487008	chr6	109531188	A	G	0.10938	1	0.00044	0.946	0.016
rs373804968	chr6	154502125	C	T	0.99627	1	0.00044	1.401	0.099
rs190229942	chr7	3333481	C	G	0.0058	1	0.00044	0.778	0.073
rs539577225	chr7	41842855	C	T	0.00107	1	0.00044	0.465	0.237
rs7795371	chr7	77362504	A	G	0.41242	1	0.00044	1.036	0.01
rs191556177	chr7	87803055	A	G	0.00648	1	0.00044	0.774	0.075
rs112609451	chr7	115367022	D	I	0.90947	1	0.00044	1.07	0.019
rs73158295	chr7	148592172	C	T	0.90847	1	0.00044	1.065	0.018
rs112929800	chr7	158809887	C	T	0.07166	1	0.00044	0.93	0.021
rs62499783	chr8	14976626	A	G	0.9346	1	0.00044	0.934	0.019
rs150870522	chr8	14992458	D	I	0.93054	1	0.00044	0.932	0.02
rs59062903	chr8	38378820	A	C	0.92549	1	0.00044	0.938	0.018
rs571309605	chr8	51291257	C	T	0.0011	1	0.00044	0.388	0.289
rs117163124	chr8	68989571	C	T	0.01942	1	0.00044	1.13	0.034
rs830517	chr8	73328620	A	G	0.12602	1	0.00044	1.112	0.03
rs72677451	chr8	93880730	G	T	0.17629	1	0.00044	1.045	0.012
rs16915282	chr8	93882022	C	G	0.82342	1	0.00044	0.957	0.012
rs11793129	chr9	20164447	A	C	0.19686	1	0.00044	0.952	0.014
rs532510024	chr9	106912222	A	G	0.01657	1	0.00044	1.149	0.039
rs75900485	chr9	107766545	A	G	0.09221	1	0.00044	1.06	0.016
rs7852526	chr9	122658403	C	G	0.59496	1	0.00044	1.036	0.01
rs10465112	chr9	122662502	C	T	0.5934	1	0.00044	1.036	0.01
rs141142455	chr9	132240961	D	I	0.01584	1	0.00044	1.163	0.042
rs113911855	chr10	46093858	A	G	0.87088	0.957	0.00044	0.95	0.014
rs827273	chr10	72722497	C	T	0.10175	0.922	0.00044	0.943	0.017
rs10786590	chr10	102164604	C	T	0.76315	0.933	0.00044	0.96	0.012
rs10883481	chr10	102165021	A	G	0.76317	0.933	0.00044	0.96	0.012
rs11190551	chr10	102204734	A	G	0.22486	0.974	0.00044	1.042	0.012
rs11190555	chr10	102209160	A	G	0.2249	0.974	0.00044	1.042	0.012
rs11190557	chr10	102209369	A	G	0.77511	0.974	0.00044	0.96	0.012
rs1106565	chr10	102211613	C	T	0.77511	0.974	0.00044	0.96	0.012
rs34133081	chr11	4941256	D	I	0.86973	0.997	0.00044	0.951	0.014
rs11040309	chr11	6041990	A	G	0.35835	0.984	0.00044	1.036	0.01
rs1791878	chr11	21277935	C	G	0.44558	0.95	0.00044	0.966	0.01
rs12276635	chr11	125476569	C	T	0.06783	0.978	0.00044	1.069	0.019
rs36013318	chr12	720548	G	T	0.18864	0.979	0.00044	1.044	0.012
rs12231386	chr12	726308	C	G	0.81131	0.979	0.00044	0.958	0.012
rs7305210	chr12	3993224	C	T	0.09911	0.977	0.00044	0.945	0.016
rs1512936	chr12	39747254	A	T	0.20996	0.972	0.00044	1.043	0.012
rs11830643	chr12	39748847	A	C	0.79003	0.972	0.00044	0.959	0.012
rs2722222	chr12	90239264	C	T	0.81986	0.963	0.00044	0.915	0.025
rs181711670	chr12	111197950	C	T	0.00911	0.962	0.00044	1.182	0.047
rs143722325	chr12	111209556	C	T	0.00912	0.962	0.00044	1.182	0.047
rs9536364	chr13	53717038	C	T	0.48755	0.97	0.00044	0.967	0.01
rs1322961	chr13	53752181	A	G	0.53157	0.985	0.00044	0.967	0.01
rs1322952	chr13	53770683	C	T	0.53117	0.984	0.00044	0.967	0.01
rs113076088	chr13	55231486	G	T	0.00133	0.98	0.00044	1.556	0.121
rs117737791	chr13	99549340	G	T	0.98763	0.968	0.00044	1.174	0.046
rs1950194	chr14	29170688	A	G	0.52665	0.966	0.00044	1.035	0.01
rs2179892	chr14	29171293	A	G	0.5267	0.966	0.00044	1.035	0.01
rs10141042	chr14	29171367	G	T	0.52667	0.966	0.00044	1.035	0.01
rs10149948	chr14	29178850	C	T	0.4738	0.965	0.00044	0.967	0.01
rs4983326	chr14	29183518	A	G	0.47356	0.964	0.00044	0.967	0.01
rs7150984	chr14	84706188	C	T	0.12715	0.974	0.00044	0.949	0.015
rs8055703	chr16	4915387	A	G	0.08643	0.985	0.00044	0.941	0.017
rs7205679	chr16	5550309	A	G	0.12842	0.994	0.00044	0.95	0.014
rs146609459	chr16	68106581	A	C	0.01455	0.966	0.00044	1.149	0.039
rs7217958	chr17	6338860	C	T	0.75044	0.936	0.00044	1.042	0.012
rs2940634	chr17	51816508	C	G	0.43067	0.964	0.00044	1.036	0.01
rs346786:A	chr17	74283214	A	C	0.97346	0.983	0.00044	0.901	0.029
rs541201464	chr18	56338750	G	T	0.0054	0.916	0.00044	0.78	0.073
rs73449184	chr18	58380440	C	T	0.98775	0.979	0.00044	0.859	0.043
rs147118733	chr18	58471209	C	T	0.98449	0.983	0.00044	0.875	0.038
rs6042283	chr20	1417876	C	T	0.41256	0.986	0.00044	1.035	0.01
rs139141897	chr20	10495862	C	T	0.00429	0.954	0.00044	0.76	0.081
rs13046225	chr21	22272241	A	T	0.97256	0.931	0.00044	1.115	0.031
rs2142270	chr21	29800907	A	G	0.36309	0.906	0.00044	1.038	0.01
rs1004033	chr21	33467660	C	T	0.42218	0.988	0.00044	1.035	0.01
rs74747086	chr21	40962074	A	G	0.92649	0.987	0.00044	1.068	0.019
rs11090726	chr22	45469503	A	G	0.21985	0.968	0.00044	1.042	0.012
rs141213089	chrX	5477076	G	T	0.02268	1	0.00044	0.899	0.03
rs140758395	chrX	40381532	A	G	0.99674	1	0.00044	1.428	0.107
rs2184868	chrX	78448867	A	G	0.52152	1	0.00044	0.971	0.008
rs56347842	chrX	78477598	C	T	0.47636	1	0.00044	1.03	0.008
